# Human Kidney Alternative Splicing Information Illuminates Cardiovascular-Kidney-Metabolic Syndrome Risk

**DOI:** 10.1101/2025.10.02.25337157

**Authors:** Samer Mohandes, Daigoro Hirohama, Eunji Ha, Bernhard Dumoulin, Siyu Pan, Andrea Bergeson, Amin Abedini, Thao Nguyen, Fiona Elizabeth McAllister, TRIDENT Consortium, Katalin Susztak

## Abstract

Alternative splicing generates multiple transcripts from a single gene, contributing to functional protein diversity. However, short-read RNA sequencing often aggregates isoforms, limiting transcript-level resolution. By analyzing splicing variation in 404 human kidney cortical samples across a spectrum of disease severity, we define the splicing landscape of the human kidney in health and disease. To pinpoint likely disease-causing events, we performed splicing and expression quantitative trait locus (sQTL and eQTL) analyses and identified 1,948 genes with significant sQTLs. Integration with genome-wide association study (GWAS) data for kidney function and cardiovascular-kidney-metabolic (CKM) syndrome traits revealed 30 splice variants with evidence of shared genetic regulation via Bayesian colocalization and summary-based Mendelian randomization. Six genes—including MANBA, CHMP1A, NT5DC2, GSTA1, GSTA2, and MGMT—demonstrated concordant sQTL, eQTL, and protein QTL (pQTL) signals, implicating transcript-level regulation as a key mediator of kidney function–associated variation. Similarly, multi-layer QTL evidence implicated a *CLCNK* splice variant in blood pressure regulation. To resolve full transcript structures, we applied long-read RNA sequencing, identifying novel isoforms and validating short-read quantifications. These analyses nominate specific isoforms, including those of *MANBA* and *GSTA2*, as candidate mediators of kidney disease risk. Our findings highlight transcript-specific genetic regulation in the human kidney and underscore the value of isoform-resolved analysis for understanding complex trait biology.

## Supplementary material for "Human Kidney Alternative Splicing Information Illuminates Cardiovascular-Kidney-Metabolic Syndrome Risk": Suplementary Tables (part 1 of 2)

### Sheet: contents
Table 1	Baseline Clinical Characteristics of the Cohort
Table 2	Spliced isoforms associated with GFR
Table 3	Spliced isoforms associated with Fibrosis
Table 4	Long read differential isoform usage in CKD vs Controls
Table 5	Significant sQTL results of permutation pass. Only the most significant intron excision event from each sGene is displayed
Table 6	Significant eQTL results of permutation pass.
Table 7	Significant teQTL results of permutation pass. Only the most significant transcript from each teGene is displayed
Table 8	sGenes nominated by Bayesian Colocalization (PP H4 >80%)
Table 9	eGenes nominated by Bayesian Colocalization (PP H4 >80%)
Table 10	MOLOC using sQTL and eQTL
Table11	MOLOC using sQTL and pQTL
Table 12	teGenes nominated by Bayesian Colocalization (PP H4 >80%)
Table 13	SMR of sQTL
Table 14	SMR of eQTL
Table 15	SMR of teQTL
Table 16	sQTL SMR with cardiovascular traits (CAD,SBP,DBP) no significant genes were found for heart failure
Table 17	sQTL SMR with Lipid traits (HDL,LDL,TG)
Table 18	sQTL SMR with Metabolic traits (T1D,T2D,obesity)
Table 19	Chromatin states
Table 20	Sex specific Differential Splicing
Table 21	Sex specific QTL

### Sheet: 1.Clinical Characteristics
Characteristic	Distribution
GFR (mean±sd)	61±22.6
Age (mean±sd)	62.5±12.8
Male (%)	66
Race (%)	88.4
White	7.7
AA	3.9
Other
BMI (mean±sd)	31.2±7.7
HTN (%)	73
SBP (mean±sd)	137.6±18.5
DM (%)	56
HbA1c (mean±sd)	8.8±3.2
Site (count)	4

### Sheet: 2. Short read GFR
Gene Name	Coordinates	Beta Value	P Value	Adjusted P Value
ANO10	chr3.43474219.43532176.clu_45617_.	65.2023	4.90135e-13	1.43016e-07
RABGGTB	chr1.76255742.76256970.clu_1507_.	47.2643	2.83579e-09	0.000118208
RABGGTB	chr1.76256202.76256970.clu_1507_.	-53.289	2.7724e-09	0.000118208
S100A4	chr1.153517285.153518229.clu_5618_.	-61.248	2.55733e-09	0.000118208
NAPSB,NAPSA	chr19.50838230.50838316.clu_33686_.	-24.0403	2.77706e-09	0.000118208
ANK2	chr4.114290961.114293689.clu_50180_.	-71.9844	8.46076e-10	0.000118208
SLC25A48,LOC107986453	chr5.135178148.135186114.clu_53032_.	23.5238	2.35246e-09	0.000118208
NAPSB,NAPSA	chr19.50862904.50862997.clu_33686_.	24.0721	3.73829e-09	0.00013635
ECHDC2	chr1.53370762.53372191.clu_4707_.	136.532	1.39892e-08	0.000313994
TMEM116	chr12.112443107.112443406.clu_14881_.	27.3714	1.18543e-08	0.000313994
MRPS31P5	chr13.52797466.52801140.clu_17450_.	18.4536	1.17986e-08	0.000313994
ANO10	chr3.43474219.43591212.clu_45617_.	-66.1529	1.30086e-08	0.000313994
CTSC	chr11.88059611.88061280.clu_10949_.	-56.773	1.59683e-08	0.000332813
ADAP1	chr7.975141.985398.clu_60274_.	40.7335	2.92108e-08	0.000532714
LEMD1	chr1.205389702.205418996.clu_6327_.	-10.9124	4.45348e-08	0.000649935
TK2	chr16.66547714.66547851.clu_24173_.	-44.5045	5.2424e-08	0.000649935
ENOSF1	chr18.675402.683246.clu_31209_.	-74.3125	5.4849e-08	0.000649935
SLC25A48,LOC107986453	chr5.135170582.135178105.clu_53032_.	24.5191	5.4252e-08	0.000649935
ESM1	chr5.54277974.54281045.clu_53948_.	24.8292	5.79126e-08	0.000649935
LRCH4	chr7.100171979.100173328.clu_61252_.	-24.3106	5.35805e-08	0.000649935
LRCH4	chr7.100172927.100173328.clu_61252_.	24.3106	5.35805e-08	0.000649935
TRIM55	chr8.67062474.67062577.clu_63631_.	18.0645	4.96383e-08	0.000649935
LRRFIP2	chr3.37138151.37170554.clu_45550_.	-26.0056	6.43635e-08	0.000670736
ANK2	chr4.114290961.114294246.clu_50180_.	59.7779	6.42723e-08	0.000670736
RBP2	chr3.139181132.139195229.clu_46718_.	8.30998	7.00456e-08	0.00070478
CTSC	chr11.88045722.88068105.clu_10949_.	36.585	7.63744e-08	0.000733244
SCO2,TYMP	chr22.50962853.50963901.clu_44349_.	38.0616	7.79004e-08	0.000733244
EIF4A2	chr3.186502485.186503672.clu_49029_.	-119.151	9.04683e-08	0.00082493
PLIN5,LRG1	chr19.4534107.4535177.clu_32010_.	13.5944	1.01986e-07	0.000901775
LRRFIP2	chr3.37163182.37170554.clu_45550_.	44.6751	1.14493e-07	0.000982584
HAO2	chr1.119925689.119927474.clu_1915_.	35.1526	1.22126e-07	0.00101815
GRAMD1B	chr11.123477506.123479367.clu_13266_.	10.7761	1.3369e-07	0.0010836
CIRBP	chr19.1272050.1272426.clu_34071_.	48.8375	1.39351e-07	0.00109895
SLC22A13	chr3.38316648.38316861.clu_47651_.	8.80995	1.58112e-07	0.00121409
KCNJ13	chr2.233636088.233641155.clu_38347_.	7.8775	1.87439e-07	0.00140238
KSR1,LGALS9	chr17.25944454.25950340.clu_29276_.	24.2786	1.97972e-07	0.00144416
PALM	chr19.719657.726138.clu_34022_.	23.1169	2.34578e-07	0.00166945
CAMK1G	chr1.209776633.209778881.clu_3086_.	9.40443	2.43905e-07	0.0016945
FAM151A	chr1.55085680.55088772.clu_4745_.	30.3018	2.49882e-07	0.00169565
SLC6A13	chr12.333011.333158.clu_13411_.	35.6864	2.74363e-07	0.00177903
SCEL	chr13.78191997.78192139.clu_18123_.	-11.8049	2.70624e-07	0.00177903
COX7C	chr5.85914289.85915170.clu_52702_.	52.9132	3.08157e-07	0.00187963
F11	chr4.187197050.187197385.clu_50637_.	26.8283	3.19515e-07	0.00190268
SCEL	chr13.78109959.78129992.clu_18116_.	-7.92451	3.55328e-07	0.00205393
EIF4E2	chr2.233431924.233433655.clu_40793_.	-36.1223	3.58992e-07	0.00205393
PLIN5,LRG1	chr19.4538963.4539994.clu_32010_.	-13.5768	3.70732e-07	0.0020803
GSTA2,GSTA1	chr6.52617793.52619741.clu_57648_.	28.1468	4.51382e-07	0.00248507
TREH	chr11.118531442.118531575.clu_11214_.	19.2068	4.74138e-07	0.00251543
FBLN1	chr22.45946495.45970391.clu_45114_.	43.0508	4.73516e-07	0.00251543
ARMH1	chr1.45189578.45189794.clu_1159_.	-10.9688	5.01404e-07	0.00255945
TREH	chr11.118531624.118531869.clu_11214_.	18.7095	5.3659e-07	0.00255945
GGACT	chr13.101184855.101185817.clu_17612_.	17.8144	5.64989e-07	0.00255945
EIF4E2	chr2.233431924.233438973.clu_40793_.	52.5267	5.30403e-07	0.00255945
LRRFIP2	chr3.37163027.37163126.clu_45550_.	43.0303	5.5587e-07	0.00255945
TBC1D23	chr3.100029386.100034943.clu_48250_.	19.6616	5.74404e-07	0.00255945
TRIM50	chr7.72738803.72739469.clu_60921_.	7.37912	5.08035e-07	0.00255945
PTGR1	chr9.114359712.114361619.clu_65146_.	-47.8629	5.78922e-07	0.00255945
PTGR1	chr9.114359712.114361883.clu_65146_.	47.8629	5.78922e-07	0.00255945
FGD3	chr9.95737028.95737520.clu_66471_.	17.1262	5.38373e-07	0.00255945
CADM1	chr11.115049495.115069126.clu_11129_.	50.9614	5.97964e-07	0.00260418
RPS6KA1	chr1.26872526.26873358.clu_695_.	-38.3333	6.08725e-07	0.00261206
CYP3A7-CYP3A51P,CYP3A7	chr7.99314888.99315149.clu_61200_.	12.1698	6.74039e-07	0.0028504
CCND3	chr6.41908323.41909190.clu_57488_.	45.0726	7.02379e-07	0.00292781
CCDC50	chr3.191087825.191092851.clu_49061_.	36.2369	7.40503e-07	0.00304326
GAL3ST1	chr22.30953388.30960812.clu_43881_.	27.0823	7.65207e-07	0.00305863
SH2D1A	chrX.123504170.123505201.clu_68152_.	-6.9305	7.65032e-07	0.00305863
S100A6	chr1.153507836.153508593.clu_5611_.	170.653	8.17522e-07	0.00322358
WDR75	chr2.190334165.190334802.clu_40296_.	38.2697	8.74898e-07	0.00340382
CCL18	chr17.34391769.34397807.clu_29478_.	-6.65175	9.64125e-07	0.00362855
ARHGAP24	chr4.86749128.86844801.clu_49960_.	21.9144	9.69967e-07	0.00362855
ANK2	chr4.114293781.114294246.clu_50180_.	-55.3829	9.92305e-07	0.00366512
ESRRB	chr14.76842794.76873886.clu_19029_.	33.3535	1.07433e-06	0.003688
CIRBP	chr19.1272050.1274306.clu_34071_.	-48.7321	1.0505e-06	0.003688
NRSN2	chr20.328707.329893.clu_41834_.	19.6343	1.0737e-06	0.003688
SRSF6	chr20.42087149.42088411.clu_42320_.	31.7749	1.05074e-06	0.003688
ARHGAP24	chr4.86852195.86863219.clu_49961_.	47.7304	1.07045e-06	0.003688
LINC00243	chr6.30782549.30798292.clu_57116_.	-11.6571	1.02227e-06	0.003688
LINC02613	chr2.38634131.38657718.clu_36579_.	7.85358	1.22545e-06	0.00408993
KIAA0232	chr4.6873409.6882514.clu_49411_.	33.2766	1.23347e-06	0.00408993
ANGPTL3	chr1.63067553.63067956.clu_1385_.	23.2057	1.27811e-06	0.00419034
SLC9A4	chr2.103128732.103130549.clu_39598_.	12.4694	1.34255e-06	0.00435271
SLC13A2	chr17.26800832.26814428.clu_29304_.	27.0818	1.38254e-06	0.0044331
GPX4	chr19.1104928.1105185.clu_34081_.	-76.1258	1.41057e-06	0.00447382
PTK2	chr8.141678523.141684397.clu_62777_.	-30.3542	1.50292e-06	0.00471544
TNS4	chr17.38637020.38638381.clu_27552_.	7.77132	1.53202e-06	0.00475562
FCHO1	chr19.17862386.17865126.clu_34839_.	-8.98536	1.83635e-06	0.00561448
NR1I3	chr1.161199716.161200603.clu_5961_.	7.89719	2.08748e-06	0.00600209
P2RX5,P2RX5-TAX1BP3	chr17.3577171.3582884.clu_26693_.	-8.25635	2.10095e-06	0.00600209
WDR75	chr2.190334165.190334849.clu_40296_.	-44.214	2.08165e-06	0.00600209
ACSS2	chr20.33464626.33470597.clu_42167_.	-17.9527	2.09928e-06	0.00600209
ADA2	chr22.17672700.17680439.clu_43534_.	13.0532	2.1187e-06	0.00600209
PTK2	chr8.141679834.141684397.clu_62777_.	51.5612	2.00656e-06	0.00600209
CEL	chr9.135937455.135939791.clu_67133_.	9.47487	2.04633e-06	0.00600209
GTF2F1	chr19.6391985.6392868.clu_32100_.	-32.8419	2.22406e-06	0.00618057
KLHL13	chrX.117079538.117106694.clu_69154_.	-38.1712	2.21718e-06	0.00618057
CALB2	chr16.71419551.71423652.clu_26226_.	-10.8799	2.25812e-06	0.006216
C3	chr19.6696473.6696604.clu_32128_.	-100.693	2.36514e-06	0.00644975
RNF212B	chr14.23712517.23713531.clu_18426_.	7.39779	2.49471e-06	0.00663236
LOC107985770	chr2.70017568.70020835.clu_36847_.	30.2514	2.46132e-06	0.00663236
CTSC	chr11.88061364.88068105.clu_10949_.	-52.366	2.60516e-06	0.00666947
PALM	chr19.709151.726138.clu_34022_.	-20.2654	2.56216e-06	0.00666947
UGT2B7	chr4.69917320.69929543.clu_49808_.	-25.6114	2.60571e-06	0.00666947
MUC12-AS1	chr7.100658548.100660696.clu_61287_.	-7.03395	2.60045e-06	0.00666947
SLC22A17	chr14.23817880.23818481.clu_19531_.	49.0719	2.67999e-06	0.00668797
KSR1,LGALS9	chr17.25958330.25965289.clu_29276_.	-19.6685	2.70602e-06	0.00668797
ACAA1	chr3.38170879.38173417.clu_45565_.	-68.9282	2.72071e-06	0.00668797
CASC8	chr8.128302305.128306900.clu_62703_.	-7.83863	2.71354e-06	0.00668797
RTN4	chr2.55214834.55276881.clu_36717_.	-29.1896	2.77326e-06	0.00674341
LOC107985770	chr2.70020935.70021205.clu_36847_.	25.6363	2.94611e-06	0.0071045
UMOD	chr16.20348775.20350917.clu_23617_.	109.052	2.98134e-06	0.00713053
SPAG5	chr17.26913016.26913108.clu_27218_.	12.099	3.07738e-06	0.00724153
GPX4	chr19.1104126.1105185.clu_34081_.	73.9523	3.17848e-06	0.00741959
MICU1	chr10.74268027.74283560.clu_8855_.	31.2299	3.24484e-06	0.00751439
AGXT	chr2.241815421.241816954.clu_40924_.	9.7207	3.36195e-06	0.00766393
SUSD2	chr22.24580908.24581062.clu_44644_.	18.3496	3.35079e-06	0.00766393
ASPA	chr17.3379689.3384897.clu_28783_.	20.7667	3.49899e-06	0.00767711
RTN4	chr2.55214834.55237223.clu_36717_.	25.5194	3.49099e-06	0.00767711
CD207	chr2.71058331.71058832.clu_36879_.	-6.83184	3.52559e-06	0.00767711
CLDN16	chr3.190106232.190122551.clu_49056_.	63.4121	3.48997e-06	0.00767711
FYN	chr6.112017659.112020718.clu_58045_.	-32.2143	3.50189e-06	0.00767711
PTK2	chr8.141678523.141679826.clu_62777_.	51.4019	3.48755e-06	0.00767711
CADM1	chr11.115049495.115080294.clu_11129_.	-46.0542	3.6376e-06	0.00786234
RAB11FIP3	chr16.525045.532525.clu_24704_.	29.717	3.70933e-06	0.00795841
SLC4A1	chr17.42335991.42336531.clu_27728_.	15.1504	3.75039e-06	0.00798779
ITGB1BP1	chr2.9558861.9562608.clu_36212_.	77.8769	3.85271e-06	0.00810038
CCM2	chr7.45067396.45103517.clu_59014_.	-111.627	3.85878e-06	0.00810038
PDZK1	chr1.145762329.145763420.clu_1991_.	88.6955	4.04018e-06	0.00821186
DCPS	chr11.126200331.126201300.clu_13324_.	27.8089	4.04948e-06	0.00821186
SLC34A1	chr5.176817485.176817588.clu_53481_.	55.0587	3.98422e-06	0.00821186
PTK2B	chr8.27301788.27308266.clu_63358_.	-23.5039	4.0526e-06	0.00821186
GAD1	chr2.171700667.171702016.clu_40121_.	7.62246	4.17628e-06	0.00837759
LSM6	chr4.147096963.147104064.clu_50371_.	-18.6988	4.20447e-06	0.00837759
DCPS	chr11.126176639.126201300.clu_13324_.	-19.1467	4.27925e-06	0.00843677
SHISA9	chr16.13204518.13297251.clu_25133_.	9.0303	4.3794e-06	0.00853325
CD8B	chr2.87049497.87053076.clu_37050_.	-25.4139	4.38668e-06	0.00853325
XYLB	chr3.38401899.38404428.clu_47656_.	23.9201	4.48939e-06	0.00867522
ECHDC2	chr1.53370762.53373540.clu_4707_.	-125.159	4.58514e-06	0.00880196
CADM1	chr11.115069158.115080294.clu_11129_.	51.0658	4.65509e-06	0.0088202
VPS50	chr7.92923948.92926054.clu_59456_.	12.1377	4.63625e-06	0.0088202
TMEM207	chr3.190158178.190159227.clu_47097_.	9.61243	4.80411e-06	0.00887209
ZNF883	chr9.115761418.115761945.clu_65169_.	12.1346	4.75699e-06	0.00887209
BTBD11	chr12.108013941.108029062.clu_16666_.	8.06386	4.89451e-06	0.00892605
NNT	chr5.43602992.43609245.clu_52314_.	18.2936	4.88659e-06	0.00892605
PAX5	chr9.37020798.37033983.clu_64602_.	-7.23733	5.00864e-06	0.00907745
MOB1B,DCK	chr4.71841003.71844845.clu_49828_.	25.1662	5.12104e-06	0.00922388
VNN1	chr6.133005644.133013362.clu_58189_.	9.65566	5.18253e-06	0.00927737
AFMID	chr17.76201819.76202027.clu_30432_.	108.081	5.27399e-06	0.00938352
SFXN2	chr10.104477537.104486369.clu_7858_.	21.6499	5.35386e-06	0.00941086
YWHAE	chr17.1273035.1303341.clu_26591_.	99.9526	5.32537e-06	0.00941086
LINC01127,IL1R2	chr2.102615578.102624977.clu_39559_.	15.8489	5.52738e-06	0.00954753
NRSN2	chr20.327786.329893.clu_41834_.	-17.2014	5.52977e-06	0.00954753
ARHGEF1	chr19.42400555.42401464.clu_35418_.	-26.2332	5.77959e-06	0.00986214
CCDC50	chr3.191087825.191097948.clu_49061_.	-24.4909	5.74664e-06	0.00986214
TYRP1	chr9.12695837.12698451.clu_65955_.	14.5414	5.82379e-06	0.00987979
SCEL	chr13.78187076.78188028.clu_18124_.	-7.13119	5.87785e-06	0.00991387
IFNAR2,IL10RB	chr21.34638819.34640699.clu_42783_.	52.1843	5.95505e-06	0.00993812
ACOT12	chr5.80655857.80659607.clu_54189_.	9.58906	5.96035e-06	0.00993812
FOLH1B	chr11.89421842.89424050.clu_12868_.	11.6027	6.02331e-06	0.00998603
CFAP54	chr12.97180676.97186149.clu_16549_.	-13.1317	6.09123e-06	0.0100416
CTNND1,TMX2-CTNND1	chr11.57582972.57583387.clu_12034_.	47.2046	6.24767e-06	0.0101844
ERICH1	chr8.624047.636642.clu_61936_.	25.5315	6.38027e-06	0.0103428
MTFR1L	chr1.26146905.26149510.clu_656_.	30.8805	6.51859e-06	0.0103707
YWHAE	chr17.1268352.1303341.clu_26591_.	-69.8391	6.43449e-06	0.0103707
ADGRV1	chr5.90368421.90398036.clu_52733_.	10.9199	6.50317e-06	0.0103707
HOXA11-AS	chr7.27228076.27228220.clu_58834_.	-53.1751	6.53964e-06	0.0103707
APELA	chr4.165800161.165816568.clu_50492_.	6.48598	6.64427e-06	0.0104796
RHEX	chr1.206243598.206257682.clu_6364_.	-50.4936	6.8771e-06	0.0107885
FER1L4	chr20.34195078.34195337.clu_41396_.	-10.3579	6.97636e-06	0.0108857
CALCA	chr11.14990543.14991481.clu_9973_.	8.56164	7.1037e-06	0.0109063
ARAP1	chr11.72425366.72432895.clu_10765_.	25.7248	7.09881e-06	0.0109063
FOLH1B	chr11.89429893.89431578.clu_12869_.	12.3507	7.14337e-06	0.0109063
BTBD11	chr12.107914413.107937712.clu_16663_.	10.3116	7.1383e-06	0.0109063
GGACT	chr13.101184855.101236079.clu_17612_.	-14.6536	7.17646e-06	0.0109063
SPATA4	chr4.177106043.177109270.clu_51912_.	7.12501	7.21945e-06	0.0109148
DYNC1I2	chr2.172569336.172571838.clu_40135_.	40.0824	7.26945e-06	0.0109338
RPS15A,ARL6IP1	chr16.18804692.18805921.clu_23573_.	40.4269	7.36177e-06	0.0109596
CLEC17A	chr19.14698503.14700687.clu_34719_.	-43.2193	7.33155e-06	0.0109596
RBM14,RBM4,RBM14-RBM4	chr11.66407594.66410921.clu_12432_.	87.3425	7.64514e-06	0.0112665
ST3GAL1	chr8.134488843.134501781.clu_62733_.	12.538	7.61541e-06	0.0112665
SLC9A4	chr2.103142805.103148789.clu_39599_.	15.9135	7.7438e-06	0.0113546
SFPQ	chr1.35643637.35652602.clu_4392_.	-33.3149	7.90113e-06	0.0115273
SGCA	chr17.48222595.48236671.clu_29940_.	15.6971	7.95405e-06	0.0115468
SFPQ	chr1.35650194.35652602.clu_4392_.	33.4096	8.26181e-06	0.0116798
AFMID	chr17.76198832.76202027.clu_30432_.	-96.9942	8.20473e-06	0.0116798
CNDP1	chr18.72250944.72251732.clu_31129_.	8.09579	8.32587e-06	0.0116798
PRODH,LOC102724788	chr22.18910446.18910628.clu_43566_.	31.9116	8.32068e-06	0.0116798
STX18	chr4.4473433.4543524.clu_50822_.	-23.212	8.22936e-06	0.0116798
SARDH	chr9.136599325.136604815.clu_65582_.	9.3535	8.16016e-06	0.0116798
TUBA1B,TUBA1A	chr12.49580241.49580394.clu_14031_.	-71.2669	8.75889e-06	0.0122285
ACSL1	chr4.185724700.185726681.clu_51958_.	19.9338	9.29429e-06	0.0129142
TACC1	chr8.38599969.38602413.clu_63461_.	25.4597	9.40832e-06	0.0129735
FAM151A	chr1.55088847.55088951.clu_4745_.	31.3174	9.66017e-06	0.0130736
SAA2,SAA2-SAA4	chr11.18269562.18270150.clu_10025_.	-6.52717	9.71561e-06	0.0130736
TRPC6	chr11.101359832.101362287.clu_11011_.	6.59997	9.72262e-06	0.0130736
NCKAP5-AS2	chr2.134026613.134042267.clu_39894_.	6.40238	9.57779e-06	0.0130736
DIAPH1	chr5.140966764.140998365.clu_54586_.	19.621	9.6649e-06	0.0130736
MIOX	chr22.50927875.50927961.clu_45189_.	71.6813	9.89745e-06	0.0132476
LINC01426	chr21.36118313.36154422.clu_42815_.	-7.06448	1.00044e-05	0.0133296
KMO	chr1.241750038.241752050.clu_3419_.	9.62325	1.04875e-05	0.0135685
FOLH1	chr11.49207407.49208196.clu_10207_.	14.0332	1.04799e-05	0.0135685
MEGF11	chr15.66386832.66411424.clu_22492_.	-6.29692	1.04307e-05	0.0135685
GTF2F1	chr19.6391985.6392214.clu_32100_.	40.5068	1.03823e-05	0.0135685
BPI	chr20.36959492.36962832.clu_42250_.	7.97508	1.03462e-05	0.0135685
CLEC5A	chr7.141631626.141646607.clu_61692_.	-22.8592	1.0327e-05	0.0135685
LPL	chr8.19818594.19819626.clu_63210_.	14.578	1.05092e-05	0.0135685
PYROXD1	chr12.21593382.21598281.clu_15693_.	17.2946	1.06464e-05	0.0136851
PADI2	chr1.17401444.17402174.clu_3975_.	9.60419	1.08777e-05	0.0139211
RPS24	chr10.79797062.79799962.clu_7510_.	-45.1509	1.11127e-05	0.0140982
SCEL	chr13.78178550.78182191.clu_18121_.	-10.0676	1.12709e-05	0.0141908
MRPL1	chr4.78828364.78830420.clu_49892_.	-56.3961	1.1283e-05	0.0141908
PCBP2	chr12.53861077.53862561.clu_16051_.	104.875	1.16544e-05	0.0145326
STX18	chr4.4473433.4501184.clu_50822_.	26.1312	1.16142e-05	0.0145326
BTBD11	chr12.108012155.108013763.clu_16665_.	10.8641	1.17495e-05	0.0145889
EIF4A2	chr3.186505671.186506914.clu_49030_.	66.119	1.19034e-05	0.0146921
HAAO	chr2.43015747.43016148.clu_36631_.	31.7365	1.19837e-05	0.0146921
SERPINA6	chr14.94781004.94789604.clu_20268_.	10.5576	1.22816e-05	0.0149319
ARAP1	chr11.72425366.72437665.clu_10765_.	-26.7759	1.2498e-05	0.0150074
TUBA1B,TUBA1A	chr12.49523173.49523283.clu_14031_.	66.7619	1.24857e-05	0.0150074
JPH2	chr20.42742143.42742819.clu_41487_.	-83.6088	1.24558e-05	0.0150074
DCPS	chr11.126197524.126200089.clu_13324_.	41.3126	1.2694e-05	0.0151803
GABRA2	chr4.46252621.46263943.clu_51082_.	7.64787	1.28649e-05	0.0153219
UMOD	chr16.20362161.20362452.clu_23619_.	25.1821	1.32395e-05	0.0157039
MAPK8IP1	chr11.45918501.45919636.clu_11948_.	10.0988	1.34489e-05	0.0158877
S100A4	chr1.153517285.153517946.clu_5618_.	62.5961	1.35434e-05	0.0159348
SMCHD1	chr18.2667030.2688392.clu_30688_.	-81.6757	1.36186e-05	0.0159484
TMEM37	chr2.120189826.120194465.clu_39762_.	40.4979	1.36643e-05	0.0159484
ABCB4,ABCB1	chr7.87031618.87032451.clu_61070_.	-36.985	1.38482e-05	0.0160986
SHISA5	chr3.48511242.48520586.clu_45725_.	-35.7262	1.39615e-05	0.016166
ARHGEF1	chr19.42400555.42402591.clu_35418_.	15.815	1.41225e-05	0.0162236
F11	chr4.187187449.187188290.clu_50647_.	10.7703	1.40685e-05	0.0162236
LINC02615	chr4.129434139.129434716.clu_50294_.	-13.0773	1.43669e-05	0.01627
DNAJC19	chr3.180703784.180704786.clu_46990_.	108.971	1.46785e-05	0.0165369
CYP4F2	chr19.16008422.16008836.clu_32645_.	6.65824	1.47522e-05	0.0165559
MARCHF10	chr17.60782942.60788592.clu_28067_.	14.3191	1.50113e-05	0.0166651
GUCA1C	chr3.108627056.108634974.clu_46357_.	6.27941	1.50208e-05	0.0166651
SLC12A3	chr16.56904648.56906263.clu_25891_.	25.5274	1.52368e-05	0.0168407
SAA2,SAA2-SAA4,SAA4,SAA3P	chr11.18267062.18267457.clu_10024_.	-6.90208	1.56399e-05	0.0169938
FOLH1	chr11.49176044.49178269.clu_10204_.	14.1897	1.55381e-05	0.0169938
AFMID	chr17.76201599.76201684.clu_30432_.	127.145	1.57294e-05	0.0169938
ACSS2	chr20.33462940.33470597.clu_42167_.	19.412	1.57829e-05	0.0169938
ANO10	chr3.43474219.43532306.clu_45617_.	55.0046	1.57824e-05	0.0169938
NCR3	chr6.31557676.31560456.clu_57147_.	-31.159	1.54741e-05	0.0169938
RBMY1B,RBMY1A1,RBMY1E,RBMY1D	chrY.23708472.23708907.clu_69598_.	22.5833	1.58646e-05	0.0170188
APOC3	chr11.116701612.116703480.clu_13077_.	7.01687	1.59873e-05	0.0170876
MS4A2	chr11.59857294.59857809.clu_12065_.	-6.17339	1.61891e-05	0.0172402
EGF	chr4.110885693.110895859.clu_50136_.	52.1503	1.64886e-05	0.0174953
CCNDBP1	chr15.43486335.43486613.clu_20796_.	44.148	1.6816e-05	0.0177139
IL32	chr16.3115495.3115785.clu_24978_.	81.841	1.68118e-05	0.0177139
TMEM266	chr15.76463472.76467900.clu_21224_.	11.3757	1.69402e-05	0.0177168
AK3	chr9.4722625.4742608.clu_64320_.	48.5432	1.71019e-05	0.0178221
ATP5MC1	chr17.46970202.46970771.clu_29904_.	-29.9019	1.72071e-05	0.0178679
JAK1	chr1.65332891.65334994.clu_4838_.	21.2281	1.73529e-05	0.0179554
LEPROT,LEPR	chr1.65895731.65897486.clu_1421_.	57.5098	1.75068e-05	0.0180178
ATP5MC1	chr17.46970272.46970771.clu_29904_.	31.2834	1.75836e-05	0.0180178
TBX1	chr22.19746511.19747081.clu_44457_.	-12.1194	1.7722e-05	0.0180178
EGF	chr4.110866431.110882023.clu_50135_.	36.811	1.77147e-05	0.0180178
ALDH8A1,HBS1L	chr6.135265104.135271054.clu_58220_.	18.469	1.7637e-05	0.0180178
APP	chr21.27354790.27372330.clu_43146_.	92.4913	1.79227e-05	0.0181586
CLCNKB	chr1.16378315.16378702.clu_454_.	38.4559	1.82842e-05	0.0182358
KCNJ1	chr11.128720785.128736418.clu_11321_.	63.7425	1.81795e-05	0.0182358
HPN	chr19.35540420.35541350.clu_35088_.	68.7772	1.84563e-05	0.0182358
ANKRD36BP2	chr2.89082279.89082370.clu_39396_.	-10.4798	1.85641e-05	0.0182358
AGXT	chr2.241808779.241810061.clu_40922_.	6.02568	1.82312e-05	0.0182358
NDUFC1	chr4.140217114.140223570.clu_51714_.	-26.0019	1.86822e-05	0.0182358
SELENOP	chr5.42809890.42811938.clu_53919_.	56.4458	1.86622e-05	0.0182358
AFDN	chr6.168366950.168369794.clu_56739_.	25.2249	1.80945e-05	0.0182358
ALDH8A1,HBS1L	chr6.135286428.135287467.clu_58220_.	-18.5276	1.83188e-05	0.0182358
HNRNPA2B1	chr7.26237352.26240192.clu_60574_.	-86.2414	1.86864e-05	0.0182358
HNRNPA2B1	chr7.26237486.26240192.clu_60574_.	128.787	1.84411e-05	0.0182358
FBN3	chr19.8160387.8160848.clu_32206_.	9.69175	1.89066e-05	0.0183892
TBC1D15	chr12.72288155.72288466.clu_16392_.	27.324	1.94736e-05	0.0188778
FUS	chr16.31196500.31199646.clu_25681_.	-78.6151	2.00525e-05	0.019184
SLC3A1	chr2.44541090.44545257.clu_38957_.	59.9639	2.0035e-05	0.019184
TNS4	chr17.38645221.38652239.clu_27555_.	5.99424	2.01919e-05	0.0191955
DAB2	chr5.39381718.39388407.clu_53893_.	41.8883	2.01961e-05	0.0191955
MTTP	chr4.100496127.100503062.clu_50074_.	6.51454	2.0375e-05	0.0193026
SHISA5	chr3.48511242.48514419.clu_45725_.	35.7107	2.06361e-05	0.0194867
CR1	chr1.207780681.207782635.clu_3065_.	10.4344	2.12092e-05	0.0198331
CYTIP	chr2.158300518.158343844.clu_37647_.	17.7439	2.11546e-05	0.0198331
APBB2	chr4.40936716.40946882.clu_51058_.	18.7401	2.12747e-05	0.0198331
NPR3	chr5.32689292.32724804.clu_52203_.	21.7458	2.11681e-05	0.0198331
HDC	chr15.50550714.50555432.clu_22194_.	-5.94579	2.16365e-05	0.0201061
NENF	chr1.212595005.212615907.clu_3126_.	71.253	2.24565e-05	0.0208018
IQGAP2	chr5.75954492.75960851.clu_52607_.	17.7177	2.26453e-05	0.0209103
SLC4A9	chr5.139741759.139742030.clu_53092_.	12.9509	2.3175e-05	0.0213319
CMIP	chr16.81641297.81654481.clu_26296_.	20.5453	2.39715e-05	0.0219957
NELL1	chr11.20959405.20968882.clu_11806_.	10.4605	2.43545e-05	0.0221949
SEPTIN9	chr17.75398785.75478226.clu_30420_.	29.2521	2.43309e-05	0.0221949
CLEC4O	chr19.15965646.15973722.clu_32640_.	-8.68775	2.44823e-05	0.0221949
SIGLEC10	chr19.51920719.51920799.clu_33726_.	-5.97708	2.44929e-05	0.0221949
GAPT	chr5.57789665.57792624.clu_52384_.	-20.2387	2.51817e-05	0.0226783
SPIB	chr19.50927012.50931295.clu_35806_.	-6.13215	2.59111e-05	0.0230837
EGF	chr4.110904697.110908900.clu_50138_.	31.7789	2.59483e-05	0.0230837
AFG1L	chr6.108798495.108840900.clu_56215_.	-24.3867	2.58565e-05	0.0230837
ADHFE1	chr8.67364340.67366294.clu_63636_.	15.9564	2.5746e-05	0.0230837
RAB11FIP3	chr16.521389.532525.clu_24704_.	-15.976	2.60458e-05	0.0231
WDR18	chr19.993811.994019.clu_34097_.	45.5283	2.61785e-05	0.0231473
ANKRD36BP2	chr2.89100822.89103894.clu_39397_.	-11.1526	2.65089e-05	0.0232283
DPYS	chr8.105405219.105436177.clu_62593_.	35.2941	2.64639e-05	0.0232283
NR1I3	chr1.161205767.161206249.clu_5964_.	9.37941	2.65999e-05	0.0232383
FHOD3	chr18.34205712.34238038.clu_30934_.	25.0053	2.70393e-05	0.0235516
PTGER3	chr1.71318542.71477988.clu_4870_.	63.9792	2.76245e-05	0.0235693
CCNDBP1	chr15.43485001.43486613.clu_20796_.	-26.9846	2.7266e-05	0.0235693
YWHAE	chr17.1268352.1273003.clu_26591_.	94.1841	2.76962e-05	0.0235693
GACAT2	chr18.8696119.8707068.clu_31284_.	-9.1897	2.78167e-05	0.0235693
GRB14	chr2.165404326.165424825.clu_37717_.	14.9465	2.76682e-05	0.0235693
IFNAR2,IL10RB	chr21.34640822.34648901.clu_42783_.	56.6039	2.72073e-05	0.0235693
GXYLT2,PPP4R2	chr3.73016870.73024128.clu_48180_.	-13.6037	2.7663e-05	0.0235693
CATSPER1	chr11.65784645.65786259.clu_10592_.	-7.83497	2.79973e-05	0.0236108
TNNT2	chr1.201333503.201334319.clu_6232_.	19.6585	2.84559e-05	0.0236551
SYT13	chr11.45277442.45307576.clu_10124_.	11.6785	2.85363e-05	0.0236551
SLC13A2	chr17.26814568.26816232.clu_29304_.	25.1917	2.84739e-05	0.0236551
NCOA7	chr6.126236626.126242089.clu_56353_.	14.5566	2.85114e-05	0.0236551
NDUFB2	chr7.140397191.140402666.clu_59982_.	-133.489	2.8235e-05	0.0236551
DGAT1	chr8.145540772.145541207.clu_62936_.	65.0969	2.86668e-05	0.023696
DNASE1	chr16.3705938.3706103.clu_25038_.	31.9799	2.8908e-05	0.0238278
SSBP4	chr19.18541740.18542457.clu_34886_.	34.2905	2.90237e-05	0.0238559
CEPT1	chr1.111703918.111709728.clu_1816_.	35.1765	2.92945e-05	0.0238767
GLYAT	chr11.58491984.58496726.clu_10248_.	64.6723	2.92896e-05	0.0238767
TRPM6	chr9.77353528.77354283.clu_64797_.	9.77119	2.9154e-05	0.0238767
ZNF26	chr12.133564354.133566356.clu_17121_.	-74.0651	2.95194e-05	0.0239568
HOMER3-AS1	chr19.19051433.19056024.clu_34900_.	-28.8443	2.9557e-05	0.0239568
ABCB4,ABCB1	chr7.87133765.87135213.clu_61070_.	30.4279	2.97234e-05	0.0240249
SHC1	chr1.154942675.154945769.clu_5696_.	41.588	2.99897e-05	0.0241732
KLHL13	chrX.117105652.117106694.clu_69154_.	-78.5193	3.01868e-05	0.024265
TRPM6	chr9.77442865.77448914.clu_64806_.	5.76037	3.0301e-05	0.0242899
SELENOP	chr5.42808468.42809862.clu_53919_.	48.0532	3.09059e-05	0.024707
TPST2	chr22.26940641.26961190.clu_43797_.	27.0098	3.11544e-05	0.0247118
VEGFA	chr6.43748522.43749693.clu_55873_.	103.219	3.11956e-05	0.0247118
ADTRP	chr6.11723733.11728560.clu_56882_.	-29.6467	3.12508e-05	0.0247118
CHI3L2	chr1.111784988.111785839.clu_1821_.	-8.96589	3.1852e-05	0.0251192
NELL1	chr11.20982106.21135135.clu_11803_.	10.8122	3.21158e-05	0.025259
TBC1D4	chr13.75884287.75886874.clu_17487_.	20.4643	3.23218e-05	0.0252847
LINC00113	chr21.29115823.29123391.clu_42739_.	14.8038	3.22553e-05	0.0252847
PDGFA	chr7.538211.540068.clu_60277_.	31.3199	3.25871e-05	0.025424
CCDC151	chr19.11531880.11532345.clu_32414_.	21.7416	3.27631e-05	0.0254254
TXNDC5,BLOC1S5-TXNDC5	chr6.7891969.7895339.clu_56856_.	36.7434	3.26865e-05	0.0254254
LOC107985770	chr2.70019292.70020835.clu_36847_.	38.1041	3.31528e-05	0.0255917
ADA2	chr22.17672700.17684453.clu_43534_.	-11.89	3.31445e-05	0.0255917
ASB15	chr7.123269488.123270020.clu_59827_.	8.79914	3.32629e-05	0.0256089
ATAD3C,ATAD3B	chr1.1407469.1412654.clu_50_.	-18.3023	3.36662e-05	0.025641
PANK1	chr10.91371805.91403454.clu_9035_.	24.4889	3.38155e-05	0.025641
ABR	chr17.916404.934838.clu_26586_.	15.4805	3.40954e-05	0.025641
VAPA	chr18.9914332.9931807.clu_30750_.	-55.417	3.40424e-05	0.025641
VAPA	chr18.9915062.9931807.clu_30750_.	55.417	3.40424e-05	0.025641
CFAP410	chr21.45753145.45753944.clu_43425_.	-43.5533	3.40475e-05	0.025641
GRAMD1C	chr3.113616660.113619878.clu_48368_.	25.9191	3.35881e-05	0.025641
CTSH	chr15.79229765.79231482.clu_22712_.	-61.3314	3.46901e-05	0.0258881
SIGLEC6	chr19.52033235.52033935.clu_33730_.	-13.7547	3.45409e-05	0.0258881
GSTA2,GSTA1,GSTA5	chr6.52616506.52617652.clu_57643_.	23.3798	3.46638e-05	0.0258881
GPX3	chr5.150406578.150406993.clu_53273_.	-90.2143	3.53188e-05	0.0262231
GPX3	chr5.150406578.150407007.clu_53273_.	90.2143	3.53188e-05	0.0262231
PI4KAP1	chr22.20386675.20387159.clu_43639_.	11.847	3.54147e-05	0.0262275
EPB41L3	chr18.5393477.5395066.clu_31256_.	33.9253	3.59334e-05	0.0262782
SPTLC3	chr20.13140779.13145401.clu_41989_.	13.4244	3.58999e-05	0.0262782
TMEM270	chr7.73275407.73279323.clu_59215_.	-10.6333	3.5764e-05	0.0262782
PLPPR1	chr9.104079778.104086307.clu_66617_.	14.7117	3.56518e-05	0.0262782
MELTF	chr3.196749984.196751174.clu_47244_.	7.44637	3.6103e-05	0.0263363
CSAD	chr12.53560111.53563856.clu_14162_.	29.8774	3.62825e-05	0.0264012
ELF5	chr11.34502514.34503978.clu_10103_.	22.8081	3.6635e-05	0.0265224
RAPGEF3	chr12.48151861.48164640.clu_13931_.	19.258	3.70371e-05	0.0265224
MYL6B,MYL6	chr12.56548982.56549203.clu_16100_.	183.339	3.69976e-05	0.0265224
UPB1	chr22.24916436.24917954.clu_44630_.	29.1734	3.7066e-05	0.0265224
PAM	chr5.102296933.102325976.clu_52802_.	32.0623	3.66769e-05	0.0265224
SOX7,PINX1	chr8.10623426.10646204.clu_61994_.	29.6378	3.70812e-05	0.0265224
RBMY1B,RBMY1A1,RBMY1E,RBMY1D	chrY.23684931.23685366.clu_69598_.	22.9258	3.70854e-05	0.0265224
MAPKBP1	chr15.42107603.42107822.clu_20729_.	15.5697	3.71857e-05	0.0265291
DPP6	chr7.154645537.154659705.clu_60208_.	13.9152	3.75823e-05	0.0267467
HERC2	chr15.28427658.28431723.clu_21714_.	11.2609	3.7725e-05	0.0267829
FAM227B	chr15.49860543.49867208.clu_22175_.	50.4043	3.80073e-05	0.026794
MIOX	chr22.50926771.50927514.clu_45187_.	67.5604	3.81079e-05	0.026794
MAST4	chr5.65986114.66032540.clu_52450_.	19.5497	3.82469e-05	0.026827
DLGAP2	chr8.1616844.1624699.clu_63036_.	6.44651	3.84914e-05	0.0269339
ATP4B	chr13.114307749.114309129.clu_17703_.	6.55744	3.95304e-05	0.0273375
CMC2	chr16.81014484.81015411.clu_24478_.	103.777	3.94745e-05	0.0273375
FCER2	chr19.7764731.7766905.clu_32180_.	-9.31613	3.93798e-05	0.0273375
SLC34A1	chr5.176824075.176824977.clu_53483_.	35.4473	3.95368e-05	0.0273375
SLC5A11	chr16.24887052.24888579.clu_25403_.	9.53686	3.96476e-05	0.0273454
PTPRA	chr20.2928670.2944918.clu_41871_.	43.1653	3.98294e-05	0.0273454
CPED1	chr7.120884392.120906281.clu_59820_.	10.4009	3.9768e-05	0.0273454
RGS14	chr5.176785070.176792964.clu_53473_.	-6.51645	4.00484e-05	0.0274313
GRM1	chr6.146673632.146678662.clu_56512_.	8.13483	4.02699e-05	0.0275184
ANKRD36BP2	chr2.89096940.89100616.clu_39395_.	-38.4082	4.03889e-05	0.0275352
LEMD1	chr1.205353492.205389583.clu_6336_.	-13.938	4.07211e-05	0.0276352
CLEC16A	chr16.11038654.11051639.clu_25117_.	10.3298	4.09437e-05	0.027689
CLDN11	chr3.170137080.170140951.clu_48837_.	11.8285	4.0994e-05	0.027689
SLC30A8	chr8.118183407.118184775.clu_63931_.	5.72981	4.14581e-05	0.0279378
MAP4K1	chr19.39095889.39096049.clu_33139_.	-65.3658	4.18302e-05	0.0280589
GEMIN7	chr19.45579080.45593365.clu_35545_.	-27.9805	4.17688e-05	0.0280589
IFNAR2,IL10RB	chr21.34625135.34632902.clu_42783_.	-47.9263	4.20122e-05	0.0281164
MBNL2	chr13.97999321.98009050.clu_18163_.	34.4016	4.29654e-05	0.0285578
MEGF11	chr15.66274826.66386740.clu_22491_.	-6.06048	4.31348e-05	0.0286052
VPS45,PLEKHO1	chr1.150122477.150123102.clu_2065_.	-24.4687	4.34201e-05	0.0287252
MMP9	chr20.44642913.44643010.clu_42387_.	-7.18382	4.35127e-05	0.0287252
CD52	chr1.26644562.26645019.clu_672_.	-64.1346	4.40207e-05	0.0289297
LOC283710	chr15.31515539.31515674.clu_21777_.	-6.91555	4.43541e-05	0.0290833
CCBE1	chr18.57136839.57147418.clu_31579_.	7.96044	4.44783e-05	0.0290994
APP	chr21.27369731.27372330.clu_43146_.	-118.203	4.45847e-05	0.0291038
NECAB2	chr16.84028293.84030821.clu_26323_.	13.8472	4.51682e-05	0.0291585
TPGS2	chr18.34377013.34378412.clu_31439_.	32.62	4.5036e-05	0.0291585
EIF4E2	chr2.233439051.233445614.clu_40793_.	41.7439	4.49617e-05	0.0291585
LINC02121	chr5.5075876.5078317.clu_53673_.	20.9544	4.49859e-05	0.0291585
PROX1	chr1.214185058.214208992.clu_3145_.	8.76567	4.54914e-05	0.0292707
LINC01018	chr5.6583914.6585887.clu_52111_.	5.60295	4.55427e-05	0.0292707
GOLGA2P7,LOC102724135	chr15.84873268.84873539.clu_22791_.	17.7996	4.58399e-05	0.0293557
APP	chr21.27354790.27369675.clu_43146_.	-111.784	4.58762e-05	0.0293557
PHACTR3	chr20.58180187.58318162.clu_42528_.	-7.50974	4.62447e-05	0.0294484
ASB15	chr7.123256327.123256418.clu_59826_.	10.2058	4.62136e-05	0.0294484
F11	chr4.187188345.187192763.clu_50648_.	10.4024	4.64908e-05	0.0294903
PSD4	chr2.113931631.113939923.clu_39719_.	-9.36057	4.68211e-05	0.0296354
VPS13C	chr15.62148608.62148801.clu_22358_.	-49.6631	4.69355e-05	0.0296435
MEAF6	chr1.37961519.37962148.clu_4425_.	67.6178	4.76938e-05	0.0299926
SCAMP5	chr15.75305146.75308934.clu_21196_.	20.785	4.76165e-05	0.0299926
FCER2	chr19.7763740.7764625.clu_32179_.	-6.35151	4.9479e-05	0.0309249
ADGRV1	chr5.90195140.90261232.clu_52726_.	7.30694	4.94942e-05	0.0309249
ACSS2	chr20.33462930.33470597.clu_42167_.	23.2015	5.00086e-05	0.0311795
RPS24	chr10.79797062.79800373.clu_7510_.	-80.3437	5.04216e-05	0.0311893
COQ8B	chr19.41220540.41222492.clu_33267_.	24.4999	5.01461e-05	0.0311893
SIGLEC6	chr19.52023509.52032978.clu_33729_.	-16.0565	5.07725e-05	0.0311893
AGXT	chr2.241810125.241810766.clu_40923_.	21.001	5.05787e-05	0.0311893
APCDD1L	chr20.57036610.57042162.clu_41667_.	7.71126	5.06999e-05	0.0311893
MEI1	chr22.42154537.42159178.clu_45055_.	-8.47232	5.04274e-05	0.0311893
SLC26A7	chr8.92350460.92352632.clu_63781_.	21.7631	5.05155e-05	0.0311893
SLC5A10	chr17.18872735.18874326.clu_29226_.	18.5745	5.09872e-05	0.0312554
FRMD4A	chr10.13743478.13747321.clu_8335_.	84.4349	5.12078e-05	0.0312593
HAUS7	chrX.152728129.152734604.clu_69336_.	-50.4407	5.11315e-05	0.0312593
PIK3C2G	chr12.18576973.18641383.clu_15671_.	7.75752	5.15737e-05	0.0312728
COPZ2	chr17.46105155.46105838.clu_27855_.	43.3899	5.17658e-05	0.0312728
GTF2F1	chr19.6392421.6392868.clu_32100_.	34.474	5.17422e-05	0.0312728
PEX1	chr7.92136440.92138643.clu_61104_.	18.1005	5.17044e-05	0.0312728
IFT22	chr7.100961494.100964952.clu_61288_.	66.0109	5.15334e-05	0.0312728
GPT	chr8.145731310.145731378.clu_64252_.	22.2399	5.20829e-05	0.0313346
CD44	chr11.35211612.35236399.clu_11890_.	19.1859	5.26e-05	0.0315511
CLCC1	chr1.109486679.109490233.clu_5145_.	13.5774	5.33405e-05	0.0318287
TASOR	chr3.56672793.56674014.clu_46101_.	26.0306	5.33359e-05	0.0318287
NDUFC1	chr4.140218597.140221756.clu_51714_.	32.1191	5.3999e-05	0.0321559
KYAT3	chr1.89431096.89434353.clu_4994_.	24.8483	5.43619e-05	0.032306
CTSK	chr1.150778492.150778578.clu_5530_.	19.679	5.44801e-05	0.0323105
CADM3	chr1.159166244.159166681.clu_2396_.	-5.97243	5.48552e-05	0.0324091
PLPPR1	chr9.104048518.104071493.clu_66615_.	11.3049	5.48686e-05	0.0324091
NDST2	chr10.75568487.75568571.clu_8920_.	-30.5018	5.50938e-05	0.0324764
IGSF5	chr21.41099919.41137462.clu_42876_.	-16.6591	5.52101e-05	0.0324794
TMEM184C	chr4.148555074.148555320.clu_50384_.	82.9955	5.61273e-05	0.0329231
SNAP47	chr1.227935934.227946696.clu_3275_.	-28.3178	5.72564e-05	0.0330681
SMIM2-AS1	chr13.44720991.44746835.clu_17968_.	35.1924	5.7155e-05	0.0330681
LINC00645	chr14.28082702.28103450.clu_18532_.	19.9237	5.71847e-05	0.0330681
EVL	chr14.100531848.100551024.clu_19182_.	-29.0537	5.69324e-05	0.0330681
CRISP2	chr6.49676918.49678998.clu_57621_.	10.1725	5.70728e-05	0.0330681
CD47	chr3.107768498.107769425.clu_46345_.	-69.2337	5.75394e-05	0.0331152
MYH14	chr19.50709436.50713620.clu_35780_.	-24.5874	5.77841e-05	0.0331906
SLC9A3	chr5.476787.477447.clu_53601_.	26.1722	5.84321e-05	0.0334719
S100A4	chr1.153517994.153518229.clu_5618_.	61.9478	5.91436e-05	0.0337061
GGCT	chr7.30557114.30561380.clu_60614_.	-92.1752	5.91344e-05	0.0337061
CYP17A1	chr10.104593879.104594542.clu_9280_.	21.3761	5.96073e-05	0.0338381
KLHL32	chr6.97562385.97575280.clu_56175_.	9.57566	5.95417e-05	0.0338381
WDR11	chr10.122626681.122630682.clu_8039_.	26.9556	5.9897e-05	0.0339366
PLA2G2D	chr1.20442106.20442826.clu_4042_.	-8.21493	6.01696e-05	0.034025
SAA1	chr11.18287843.18288431.clu_11767_.	-6.30277	6.06263e-05	0.0341986
RAD50	chr5.131911555.131923254.clu_52979_.	-70.5047	6.07111e-05	0.0341986
LINC01322	chr3.165229439.165256853.clu_48806_.	-33.7465	6.10758e-05	0.034206
KNG1	chr3.186435526.186440226.clu_49028_.	72.1617	6.10289e-05	0.034206
ADGRV1	chr5.90398157.90445847.clu_52734_.	17.8636	6.10199e-05	0.034206
TTTY9A,TTTY9B	chrY.20750130.20750492.clu_69700_.	12.5066	6.13727e-05	0.0343064
PYHIN1	chr1.158906965.158908214.clu_2392_.	-11.9279	6.15818e-05	0.0343317
NEDD4L	chr18.55865101.55912659.clu_31043_.	22.4955	6.16534e-05	0.0343317
PLBD1-AS1	chr12.14721126.14765813.clu_15643_.	16.3618	6.21735e-05	0.0345554
GLS	chr2.191796363.191797442.clu_40319_.	-27.8421	6.24404e-05	0.0346378
XPO4	chr13.21381773.21382575.clu_17153_.	10.6551	6.26571e-05	0.0346444
DNAJC25,GNG10,DNAJC25-GNG10	chr9.114423995.114429095.clu_66673_.	-35.5158	6.26898e-05	0.0346444
SCEL	chr13.78173523.78173824.clu_18119_.	-10.1842	6.32025e-05	0.034796
MIA,MIA-RAB4B	chr19.41281116.41281442.clu_35371_.	-11.9489	6.31826e-05	0.034796
KCNAB2	chr1.6106243.6132815.clu_197_.	9.77997	6.43014e-05	0.0350126
PPFIA4	chr1.203028979.203029345.clu_2940_.	6.65154	6.42547e-05	0.0350126
KSR1	chr17.25924462.25930860.clu_29270_.	-14.2859	6.3731e-05	0.0350126
SLC8A1	chr2.40673788.40680301.clu_36620_.	38.9373	6.4316e-05	0.0350126
DCAF17	chr2.172314585.172314882.clu_40131_.	20.825	6.42363e-05	0.0350126
IFNAR2,IL10RB	chr21.34633032.34634866.clu_42783_.	-39.8743	6.40806e-05	0.0350126
TTTY9A,TTTY9B	chrY.20893683.20894045.clu_69584_.	12.442	6.48711e-05	0.0352491
TRPM3	chr9.73254110.73255476.clu_64774_.	7.25702	6.57346e-05	0.0355857
CAMK1G	chr1.209781278.209782325.clu_3087_.	14.6211	6.62902e-05	0.0357703
ARMC8	chr3.137928735.137940768.clu_48642_.	22.9728	6.63207e-05	0.0357703
TRHDE	chr12.73050788.73056832.clu_16403_.	14.373	6.68363e-05	0.0359818
ANGPTL3	chr1.63068051.63069640.clu_1385_.	17.1999	6.79855e-05	0.0365332
DAB2	chr5.39388469.39388901.clu_53893_.	83.8099	6.81703e-05	0.0365651
WDPCP	chr2.63436791.63486442.clu_36799_.	-43.801	6.84476e-05	0.0366464
CTSH	chr15.79229765.79230028.clu_22712_.	68.2007	6.85954e-05	0.0366583
LINC02568	chr15.63616457.63617513.clu_20996_.	16.1388	6.8952e-05	0.0367815
APOC3	chr11.116701353.116701489.clu_13076_.	8.68843	6.93891e-05	0.0369471
RGS13	chr1.192607333.192613461.clu_2816_.	-14.6835	6.95834e-05	0.0369831
MPP7	chr10.28378770.28408580.clu_8491_.	12.3613	6.98612e-05	0.036996
MESP2	chr15.90303869.90321296.clu_21447_.	-7.25036	6.98212e-05	0.036996
SELENOP	chr5.42808468.42811938.clu_53919_.	-35.9757	7.01869e-05	0.0370341
AMPH	chr7.38433814.38462021.clu_60682_.	6.5375	7.07771e-05	0.037278
BTN3A2	chr6.26375026.26375743.clu_55238_.	-20.844	7.096e-05	0.0373071
COX7C	chr5.85913947.85915170.clu_52702_.	-103.529	7.1151e-05	0.0373402
ST6GAL1	chr3.186739792.186756530.clu_49031_.	14.7988	7.14155e-05	0.0374117
MACROD1	chr11.63782753.63894326.clu_10437_.	65.3199	7.2307e-05	0.0375263
GPC5	chr13.92756474.92797083.clu_18147_.	7.45202	7.2155e-05	0.0375263
SYNPO	chr5.150020416.150027506.clu_53276_.	33.4472	7.21014e-05	0.0375263
TRIM55	chr8.67039671.67040539.clu_63629_.	14.6229	7.23654e-05	0.0375263
FAM149B1	chr10.74994698.74999070.clu_7458_.	28.0871	7.33898e-05	0.037666
KCNQ1	chr11.2799043.2799206.clu_11563_.	-133.562	7.34053e-05	0.037666
TRPM6	chr9.77415398.77416814.clu_64805_.	5.48527	7.34231e-05	0.037666
PADI2	chr1.17395772.17396583.clu_3974_.	11.9045	7.35902e-05	0.0376717
SERPINI1	chr3.167525129.167540774.clu_48810_.	30.6534	7.38067e-05	0.0377164
CFI	chr4.110662266.110663647.clu_51577_.	38.3803	7.40581e-05	0.0377787
HDC	chr15.50546861.50549622.clu_22193_.	-5.63538	7.4391e-05	0.0378163
F11	chr4.187207664.187208838.clu_50641_.	19.9424	7.43638e-05	0.0378163
TNS4	chr17.38643712.38644798.clu_27554_.	5.66677	7.49204e-05	0.0378874
WWTR1	chr3.149375096.149387575.clu_46797_.	25.2544	7.48834e-05	0.0378874
SLC25A53	chrX.103356164.103357007.clu_69095_.	-12.787	7.48932e-05	0.0378874
SEC31A	chr4.83750211.83763293.clu_51340_.	-45.1794	7.50751e-05	0.0379
SGIP1	chr1.67161176.67181700.clu_1437_.	37.3655	7.57691e-05	0.0381149
FAAP20	chr1.2124414.2125078.clu_3597_.	56.5075	7.58355e-05	0.0381149
LOC101929479	chr15.85752346.85752617.clu_22823_.	17.5302	7.58928e-05	0.0381149
IL6ST	chr5.55253119.55256230.clu_53968_.	17.7058	7.61612e-05	0.038184
DYNC1I2	chr2.172563887.172569277.clu_40135_.	35.1097	7.70213e-05	0.038549
ELOVL5	chr6.53156761.53160440.clu_57661_.	16.8885	7.7201e-05	0.0385728
PAPSS2	chr10.89475600.89481513.clu_7586_.	26	7.81046e-05	0.0388248
AFMID	chr17.76183514.76187051.clu_30431_.	-26.5378	7.8041e-05	0.0388248
SH3KBP1	chrX.19764559.19817752.clu_68602_.	-25.2424	7.78505e-05	0.0388248
ADAMTS17	chr15.100632703.100636561.clu_22964_.	7.7814	7.89362e-05	0.0391714
ZNF335	chr20.44588072.44588847.clu_41528_.	14.9143	7.94434e-05	0.039223
TRAK1	chr3.42167106.42218306.clu_47717_.	18.1156	7.93437e-05	0.039223
SLC4A9	chr5.139743140.139743346.clu_53096_.	30.7036	7.92858e-05	0.039223
VPS45,PLEKHO1	chr1.150082742.150116887.clu_2065_.	24.2483	7.96498e-05	0.0392585
TRAF3IP3	chr1.209952719.209953815.clu_3098_.	-25.9836	8.04371e-05	0.0393451
NKX6-2	chr10.134598674.134598784.clu_9550_.	-5.83016	8.09246e-05	0.0393451
TECPR2	chr14.102901548.102904359.clu_19221_.	14.6699	8.07194e-05	0.0393451
ADAMTS17	chr15.100516427.100533253.clu_22963_.	5.47807	8.06494e-05	0.0393451
KCNH6	chr17.61622625.61622970.clu_30134_.	6.79585	8.10634e-05	0.0393451
KHK	chr2.27315316.27317345.clu_38716_.	-28.4976	8.1174e-05	0.0393451
GLS	chr2.191796363.191818291.clu_40319_.	26.7778	8.00606e-05	0.0393451
PVALB	chr22.37207568.37209690.clu_43988_.	43.8932	8.08419e-05	0.0393451
SHOC1	chr9.114548315.114553654.clu_65158_.	9.93806	8.03472e-05	0.0393451
F11	chr4.187201275.187201377.clu_50638_.	10.3699	8.14602e-05	0.0394046
LOC101927023	chr5.111585329.111586312.clu_52841_.	11.2204	8.2013e-05	0.0395547
USP2-AS1	chr11.119265864.119266252.clu_13213_.	35.9499	8.25979e-05	0.0396402
BSG	chr19.572701.577774.clu_34020_.	96.9075	8.25265e-05	0.0396402
HCRTR2	chr6.55128620.55142178.clu_55977_.	6.35561	8.23949e-05	0.0396402
MTUS1	chr8.17542051.17570723.clu_62044_.	14.0813	8.2925e-05	0.0397318
SNHG14	chr15.25340875.25342468.clu_20526_.	27.3234	8.43144e-05	0.0403313
GPAT3	chr4.84457359.84457657.clu_49952_.	12.6292	8.57032e-05	0.0409285
UGT2B7	chr4.69962959.69964258.clu_49808_.	11.1133	8.63057e-05	0.0411489
RGS13	chr1.192606790.192607294.clu_2816_.	-15.7728	8.70523e-05	0.0411686
ACOT7	chr1.6409926.6420630.clu_3738_.	11.4442	8.6875e-05	0.0411686
RDH12	chr14.68168652.68169556.clu_18863_.	17.7639	8.70026e-05	0.0411686
COLEC11	chr2.3653833.3660901.clu_38521_.	11.5155	8.66201e-05	0.0411686
ACAA1	chr3.38170879.38173087.clu_45565_.	139.457	8.66635e-05	0.0411686
CD1A	chr1.158218201.158224874.clu_2380_.	-18.1196	8.7208e-05	0.0411754
APLN	chrX.128782769.128788541.clu_69219_.	10.8731	8.79175e-05	0.0414434
CMIP	chr16.81644145.81654481.clu_26296_.	-24.8966	8.89902e-05	0.0416797
CD47	chr3.107766139.107770786.clu_46345_.	68.1143	8.8957e-05	0.0416797
TBC1D1	chr4.37979150.38016130.clu_49598_.	22.313	8.86441e-05	0.0416797
CUX1	chr7.101556718.101559395.clu_59644_.	21.294	8.88176e-05	0.0416797
MTFMT	chr15.65313954.65316010.clu_22443_.	40.0476	8.95548e-05	0.0416909
CD47	chr3.107770817.107776324.clu_46345_.	120.153	8.92191e-05	0.0416909
PLPPR1	chr9.103947537.103947732.clu_66613_.	11.6824	8.94866e-05	0.0416909
SCO2,TYMP	chr22.50964570.50964675.clu_44349_.	-45.4921	8.97324e-05	0.0416927
CCNDBP1	chr15.43485001.43486279.clu_20796_.	37.5791	9.03718e-05	0.041724
TACC1	chr8.38599969.38646222.clu_63461_.	42.3733	9.00378e-05	0.041724
MUC19	chr12.40942031.40942380.clu_15821_.	-15.9014	9.08153e-05	0.0417965
RDH12	chr14.68196097.68200463.clu_18867_.	6.25764	9.07507e-05	0.0417965
SYT7	chr11.61292004.61295387.clu_10309_.	8.17775	9.12939e-05	0.0418846
THAP1	chr8.42693479.42694329.clu_62244_.	19.9132	9.18481e-05	0.0420728
RHBDL1	chr16.727388.727459.clu_24787_.	11.1752	9.26399e-05	0.042369
RAB17	chr2.238484151.238485900.clu_38395_.	35.9067	9.29199e-05	0.0424305
CMC1	chr3.28333445.28357824.clu_47551_.	-47.0713	9.30653e-05	0.0424305
RBMY1B,RBMY1A1,RBMY1E,RBMY1D	chrY.23661391.23661826.clu_69597_.	10.3188	9.35449e-05	0.0425163
ZFAND4	chr10.46147481.46158990.clu_8618_.	16.3048	9.44004e-05	0.0426394
MTFR1	chr8.66631716.66637551.clu_63626_.	27.639	9.43399e-05	0.0426394
ZNF185	chrX.152083747.152085675.clu_68291_.	16.8534	9.4199e-05	0.0426394
SCEL	chr13.78167708.78171680.clu_18118_.	-11.3418	9.53055e-05	0.0429219
NCOA7	chr6.126240577.126242089.clu_56353_.	-13.9183	9.53199e-05	0.0429219
PCBP2	chr12.53861627.53862561.clu_16051_.	-188.775	9.55104e-05	0.0429414
SCEL	chr13.78138034.78141815.clu_18117_.	-8.30804	9.59646e-05	0.0430792
SLC5A9	chr1.48708288.48713007.clu_1250_.	7.93903	9.64906e-05	0.0432488
ANKRD36BP2	chr2.89088031.89091938.clu_39394_.	-6.12137	9.71978e-05	0.043366
DNAJC25,GNG10,DNAJC25-GNG10	chr9.114394023.114409387.clu_66673_.	40.192	9.71511e-05	0.043366
MORN4	chr10.99377079.99379344.clu_9149_.	22.5169	9.7451e-05	0.0434126
UPF2	chr10.12006124.12009340.clu_8307_.	12.3877	9.84203e-05	0.0435783
NEDD4L	chr18.55888989.55912659.clu_31043_.	-17.8675	9.81434e-05	0.0435783
SRSF6	chr20.42088060.42088411.clu_42320_.	-30.903	9.80761e-05	0.0435783
LOC101926964	chr1.61199194.61291008.clu_4804_.	-10.7294	9.88076e-05	0.0436834
HOXC10,HOXC4,LINC02381,HOXC6,HOXC5	chr12.54380470.54382953.clu_16072_.	45.8679	9.94581e-05	0.0437061
UGT1A7,UGT1A3,UGT1A4,UGT1A6,UGT1A1,UGT1A10,UGT1A5,UGT1A9,UGT1A8	chr2.234581435.234675680.clu_40828_.	13.9015	9.92142e-05	0.0437061
CLIC5	chr6.45882146.45909284.clu_57584_.	14.9634	9.94354e-05	0.0437061
HIP1	chr7.75284014.75368119.clu_60981_.	24.6665	9.92813e-05	0.0437061
LINC02362	chr4.185289459.185289567.clu_51953_.	-23.4351	9.97004e-05	0.0437467
CREM	chr10.35484142.35490379.clu_7114_.	46.5181	0.000100494	0.043875
TMEM101	chr17.42091905.42092305.clu_27701_.	35.5733	0.000100463	0.043875
SSBP4	chr19.18542228.18542457.clu_34886_.	-43.7925	0.000100443	0.043875
MYO1B	chr2.192265194.192272841.clu_40321_.	-29.2598	0.000100594	0.043875
KIAA0100	chr17.26951408.26951700.clu_27226_.	40.1665	0.000102482	0.0445651
DAPP1	chr4.100787278.100793382.clu_50078_.	-33.6084	0.000102941	0.0446979
CHRM3-AS2	chr1.239877564.239882250.clu_6729_.	-8.25029	0.000105402	0.0448326
MIA2	chr14.39760300.39762475.clu_18598_.	-18.9051	0.000105365	0.0448326
OGFOD1	chr16.56503994.56504503.clu_25888_.	-66.1227	0.000105259	0.0448326
FTSJ3	chr17.61902523.61902602.clu_28089_.	40.4671	0.000105379	0.0448326
SMIM7	chr19.16763772.16764846.clu_32658_.	-76.694	0.000104363	0.0448326
IGFLR1	chr19.36230527.36231925.clu_33025_.	-27.4144	0.000104956	0.0448326
ZNF331	chr19.54058142.54059099.clu_35881_.	27.1196	0.000104662	0.0448326
LBH	chr2.30454630.30457271.clu_38806_.	23.8197	0.000104204	0.0448326
THRB	chr3.24378862.24536286.clu_45476_.	10.721	0.000103458	0.0448326
PARP15	chr3.122324902.122329341.clu_48433_.	-8.44739	0.000103777	0.0448326
ANK2	chr4.114257622.114257733.clu_50178_.	20.197	0.000105207	0.0448326
F11	chr4.187201539.187201625.clu_50639_.	14.5794	0.000105157	0.0448326
AGPAT2	chr9.139572008.139590431.clu_65698_.	59.485	0.000104062	0.0448326
SLC34A1	chr5.176817793.176820695.clu_53481_.	52.5287	0.000106206	0.045109
AFMID	chr17.76198832.76200737.clu_30432_.	84.4001	0.00010646	0.045151
LY9	chr1.160793586.160793971.clu_2437_.	-8.33335	0.000107402	0.0451567
P2RX5,P2RX5-TAX1BP3	chr17.3594321.3594938.clu_26697_.	-9.78641	0.000106887	0.0451567
THAP4	chr2.242545888.242556827.clu_38465_.	25.7443	0.000107153	0.0451567
THAP4	chr2.242545888.242572332.clu_38465_.	-25.7443	0.000107153	0.0451567
ACAA1	chr3.38167832.38168001.clu_45564_.	100.616	0.00010667	0.0451567
TMEM246-AS1,RNF20	chr9.104230890.104237158.clu_66628_.	38.0336	0.00010788	0.0452924
CD47	chr3.107766139.107768466.clu_46345_.	-67.3593	0.000108131	0.0453327
DNAJC6	chr1.65852612.65854019.clu_1425_.	7.21911	0.000108297	0.045337
MYOF	chr10.95084324.95085583.clu_9056_.	-129.95	0.000109423	0.0455461
CD6	chr11.60739386.60774046.clu_12083_.	-5.3565	0.000109211	0.0455461
FBLN1	chr22.45946495.45958792.clu_45114_.	-34.0083	0.000109147	0.0455461
FDCSP	chr4.71098743.71099737.clu_49823_.	-7.046	0.000109441	0.0455461
PPIL1	chr6.36824430.36826341.clu_57428_.	25.7354	0.000109577	0.0455461
TCF7	chr5.133479168.133479283.clu_53001_.	-63.8794	0.000109944	0.0455691
SYNE1	chr6.152501429.152510387.clu_58361_.	23.2891	0.00010986	0.0455691
FCER2	chr19.7762184.7762413.clu_32178_.	-5.36515	0.00011093	0.0459125
HIKESHI	chr11.86055763.86056626.clu_12849_.	-18.2374	0.000112177	0.0459191
CCDC92	chr12.124408835.124427291.clu_15176_.	31.3565	0.000111623	0.0459191
LINC00923	chr15.98286713.98301720.clu_22937_.	-15.1344	0.000111808	0.0459191
ARHGAP27	chr17.43474390.43475315.clu_27751_.	25.3189	0.000112093	0.0459191
MPPE1	chr18.11897355.11905737.clu_31310_.	43.1412	0.000112205	0.0459191
CPNE5	chr6.36746734.36754933.clu_57424_.	-34.2934	0.000111272	0.0459191
NRCAM	chr7.107790592.107791140.clu_61411_.	17.3838	0.000112866	0.0461248
AGPAT3	chr21.45345332.45379515.clu_42964_.	19.3559	0.000113189	0.0461923
UMOD	chr16.20348760.20352413.clu_23617_.	70.9225	0.000113425	0.046224
ANKRD36BP2	chr2.89092011.89100616.clu_39395_.	-5.88972	0.000114182	0.0464674
DNMT3L	chr21.45668994.45670693.clu_43421_.	11.3902	0.000114963	0.0466895
LOC101927023	chr5.111586470.111592560.clu_52842_.	5.91447	0.000115048	0.0466895
IGDCC4	chr15.65684708.65685699.clu_22462_.	-5.91357	0.000115311	0.0467313
GRIP2	chr3.14549208.14551328.clu_45393_.	6.34401	0.000115825	0.0468359
SLC4A9	chr5.139740952.139741393.clu_53091_.	25.2348	0.00011589	0.0468359
SLC2A9	chr4.10020697.10027528.clu_50875_.	-17.4896	0.000116483	0.0470105
DPCD	chr10.103361093.103364897.clu_7807_.	44.918	0.000116822	0.0470534
UGT3A1	chr5.35954580.35955747.clu_53822_.	14.5168	0.000117601	0.0472288
SRSF3	chr6.36566760.36568929.clu_55679_.	33.3043	0.000117672	0.0472288
ARHGEF1	chr19.42401475.42402095.clu_35418_.	-25.7907	0.000118208	0.0472561
CYFIP2	chr5.156696593.156712349.clu_53314_.	18.7432	0.000118052	0.0472561
LINC02732	chr11.110237259.110252650.clu_13002_.	15.8361	0.000118869	0.0474485
ECHDC2	chr1.53372283.53373540.clu_4707_.	95.9069	0.000119288	0.0474856
NIBAN3	chr19.17660568.17662595.clu_34831_.	-38.3329	0.000120011	0.0476554
COBLL1	chr2.165579032.165583616.clu_37721_.	28.2833	0.000120041	0.0476554
DPP6	chr7.154598822.154645490.clu_60208_.	13.3685	0.000121263	0.0480753
AK1	chr9.130636928.130647465.clu_65371_.	-19.4513	0.000121443	0.048081
DZANK1	chr20.18407803.18423991.clu_41224_.	-68.1519	0.000123375	0.048714
CAMK1G	chr1.209768420.209773328.clu_3085_.	6.68906	0.000124046	0.0488466
CDK1	chr10.62538328.62539899.clu_7304_.	-15.7249	0.000123995	0.0488466
CR1	chr1.207762119.207780596.clu_3069_.	6.82468	0.000125326	0.0492178
CWH43	chr4.48996837.49000477.clu_49706_.	23.9045	0.000125269	0.0492178
ENY2	chr8.110346631.110348357.clu_63915_.	-52.0232	0.000125789	0.0492672
TPCN2	chr11.68822265.68822643.clu_12590_.	32.8647	0.000126907	0.0496382
BIN1	chr2.127808819.127809831.clu_37474_.	57.3575	0.000127241	0.0497023
FRMD3	chr9.85905642.85913663.clu_64844_.	12.9427	0.000127605	0.0497778

### Sheet: 3. Short reads Fibrosis
Gene Name	Coordinates	Beta Value	P Value	Adjusted P Value
NAPSB,NAPSA	chr19.50838230.50838316.clu_33686_.	2.62727	2.31857e-17	6.74435e-12
ECHDC2	chr1.53370762.53372191.clu_4707_.	-14.2909	8.4431e-16	9.28822e-11
ANO10	chr3.43474219.43532176.clu_45617_.	-5.23777	9.5793e-16	9.28822e-11
LRCH4	chr7.100171979.100173328.clu_61252_.	2.59012	9.50334e-15	5.52874e-10
LRCH4	chr7.100172927.100173328.clu_61252_.	-2.59012	9.50334e-15	5.52874e-10
COPZ2	chr17.46105155.46105838.clu_27855_.	-5.92873	6.03505e-14	2.92583e-09
ENOSF1	chr18.675402.683246.clu_31209_.	7.04804	1.32085e-13	5.48879e-09
NAPSB,NAPSA	chr19.50862904.50862997.clu_33686_.	-2.26798	3.43726e-13	1.24981e-08
PLIN5,LRG1	chr19.4534107.4535177.clu_32010_.	-1.28565	6.82458e-13	2.04879e-08
ANK2	chr4.114290961.114293689.clu_50180_.	5.84937	7.77105e-13	2.05498e-08
COLEC11	chr2.3653833.3660901.clu_38521_.	-1.53594	9.3056e-13	2.25571e-08
MAD1L1	chr7.1976533.1979724.clu_60338_.	2.52542	1.28184e-12	2.66334e-08
MAD1L1	chr7.1976533.1997264.clu_60338_.	-2.52542	1.28184e-12	2.66334e-08
EVL	chr14.100531848.100551024.clu_19182_.	3.56364	2.61036e-12	5.06208e-08
RTN4	chr2.55214834.55237223.clu_36717_.	-2.83101	4.94451e-12	8.98925e-08
RPS24	chr10.79797062.79799962.clu_7510_.	5.18263	5.89739e-12	9.02872e-08
PLIN5,LRG1	chr19.4538963.4539994.clu_32010_.	1.30135	5.4017e-12	9.02872e-08
CPNE5	chr6.36724075.36725062.clu_57422_.	1.00243	5.75668e-12	9.02872e-08
RABGGTB	chr1.76255742.76256970.clu_1507_.	-3.93598	6.77621e-12	9.85546e-08
EIF4A2	chr3.186502485.186503672.clu_49029_.	10.569	8.01058e-12	1.1096e-07
CTNND1,TMX2-CTNND1	chr11.57582972.57583387.clu_12034_.	-4.79993	1.09564e-11	1.44865e-07
KHK	chr2.27315316.27317345.clu_38716_.	3.44679	1.5486e-11	1.95854e-07
FCER2	chr19.7762184.7762413.clu_32178_.	0.677011	2.03636e-11	2.4681e-07
RTN4	chr2.55214834.55276881.clu_36717_.	3.12992	2.26541e-11	2.63589e-07
LOC107985770	chr2.70020935.70021205.clu_36847_.	-2.72049	2.70727e-11	2.98727e-07
AGXT	chr2.241815421.241816954.clu_40924_.	-1.00768	4.49402e-11	4.66871e-07
GTF2F1	chr19.6391985.6392868.clu_32100_.	3.28513	5.59415e-11	5.6112e-07
SCO2,TYMP	chr22.50962853.50963901.clu_44349_.	-3.25466	7.32395e-11	7.1014e-07
ACIN1	chr14.23535217.23538685.clu_19516_.	-5.80854	9.80914e-11	8.91663e-07
SELENOP	chr5.42809890.42811938.clu_53919_.	-6.16853	1.07957e-10	9.51604e-07
DAB2	chr5.39381718.39382720.clu_53893_.	4.36507	1.30958e-10	1.1204e-06
GLS	chr2.191792208.191795163.clu_40318_.	2.23964	1.39371e-10	1.12614e-06
GLS	chr2.191792456.191795163.clu_40318_.	-2.23964	1.39371e-10	1.12614e-06
ANGPTL3	chr1.63067553.63067956.clu_1385_.	-2.24696	1.99806e-10	1.49795e-06
UGT1A7,UGT1A3,UGT1A4,UGT1A6,UGT1A1,UGT1A10,UGT1A5,UGT1A9,UGT1A8	chr2.234602511.234675680.clu_40828_.	1.40137	2.05986e-10	1.49795e-06
TRPC4AP	chr20.33591419.33591676.clu_41367_.	3.69016	1.99543e-10	1.49795e-06
RABGGTB	chr1.76256202.76256970.clu_1507_.	4.10467	2.33176e-10	1.65432e-06
TRPC4AP	chr20.33591419.33592261.clu_41367_.	-3.62344	2.43128e-10	1.68386e-06
MYL6B,MYL6	chr12.56548982.56549203.clu_16100_.	-19.1775	3.20962e-10	1.9794e-06
SCEL	chr13.78109959.78129992.clu_18116_.	0.702921	3.47044e-10	1.9794e-06
UMOD	chr16.20348775.20355346.clu_23617_.	-15.0107	2.93104e-10	1.9794e-06
BIN1	chr2.127834282.127839408.clu_37476_.	3.78504	3.39396e-10	1.9794e-06
BIN1	chr2.127834282.127864436.clu_37476_.	-3.78504	3.39396e-10	1.9794e-06
COLEC11	chr2.3652060.3660901.clu_38521_.	1.37081	3.42092e-10	1.9794e-06
ANO10	chr3.43474219.43591212.clu_45617_.	5.14484	3.2595e-10	1.9794e-06
CMC1	chr3.28333445.28357824.clu_47551_.	5.93882	3.18912e-10	1.9794e-06
GSTK1	chr7.142962389.142964710.clu_60021_.	24.6707	3.24766e-10	1.9794e-06
UGT2B7	chr4.69917320.69929543.clu_49808_.	2.45125	3.59582e-10	2.01148e-06
RPS6KA1	chr1.26872526.26873358.clu_695_.	3.53305	3.89908e-10	2.13996e-06
GSTA2,GSTA1	chr6.52617793.52619741.clu_57648_.	-2.47027	4.38175e-10	2.27604e-06
ACAA1	chr3.38170879.38173417.clu_45565_.	6.82135	4.69972e-10	2.38017e-06
ST3GAL1	chr8.134488843.134501781.clu_62733_.	-1.20189	4.74587e-10	2.38017e-06
ANK2	chr4.114293781.114294246.clu_50180_.	5.11048	5.07434e-10	2.46008e-06
SFPQ	chr1.35650194.35652602.clu_4392_.	-3.23086	5.68519e-10	2.71103e-06
HAO2	chr1.119927676.119927768.clu_1916_.	-4.00137	5.80424e-10	2.72316e-06
GSTK1	chr7.142962185.142962354.clu_60021_.	-23.6622	6.07541e-10	2.80514e-06
CTNND1,TMX2-CTNND1	chr11.57583473.57583769.clu_12034_.	-4.6254	6.17774e-10	2.80782e-06
MRPL23	chr11.1977011.1977486.clu_11546_.	7.07511	7.4797e-10	3.22477e-06
SPP1	chr4.88898249.88901545.clu_49982_.	29.1425	7.53854e-10	3.22477e-06
ANGPTL3	chr1.63068051.63069640.clu_1385_.	-1.89482	7.79061e-10	3.28429e-06
KHK	chr2.27317802.27319597.clu_38716_.	-2.97132	7.92061e-10	3.2914e-06
UGT1A7,UGT1A3,UGT1A4,UGT1A6,UGT1A1,UGT1A10,UGT1A5,UGT1A9,UGT1A8	chr2.234581435.234675680.clu_40828_.	-1.55902	9.06735e-10	3.63213e-06
UGT2B7	chr4.69962959.69964258.clu_49808_.	-1.2531	8.86808e-10	3.63213e-06
ANKRD36BP2	chr2.89100822.89103894.clu_39397_.	1.2529	1.06975e-09	4.0944e-06
SELENOP	chr5.42808468.42809862.clu_53919_.	-5.13295	1.04186e-09	4.0944e-06
TACC1	chr8.38599969.38602413.clu_63461_.	-2.67175	1.06087e-09	4.0944e-06
CTSC	chr11.88059611.88061280.clu_10949_.	4.32241	1.1135e-09	4.2065e-06
MAPK8IP1	chr11.45918501.45919636.clu_11948_.	-1.00185	1.19607e-09	4.46047e-06
GPX4	chr19.1104928.1105185.clu_34081_.	6.88393	1.29369e-09	4.76347e-06
SFPQ	chr1.35643637.35652602.clu_4392_.	3.13423	1.43943e-09	5.18106e-06
GPX4	chr19.1104126.1105185.clu_34081_.	-6.8959	1.44273e-09	5.18106e-06
TMEM207	chr3.190165616.190167524.clu_47099_.	-0.908589	1.46248e-09	5.18797e-06
PTK2B	chr8.27301788.27308266.clu_63358_.	2.37952	1.5914e-09	5.57727e-06
PXDNL	chr8.52233457.52252184.clu_62274_.	-1.09493	1.72984e-09	5.99028e-06
SCEL	chr13.78187076.78188028.clu_18124_.	0.713384	1.85464e-09	6.3469e-06
AGXT	chr2.241808779.241810061.clu_40922_.	-0.618324	1.91529e-09	6.47821e-06
GPC5	chr13.92756474.92797083.clu_18147_.	-0.839068	1.99612e-09	6.674e-06
CYP17A1	chr10.104591368.104592268.clu_9279_.	-1.28255	2.10383e-09	6.95419e-06
TMEM116	chr12.112443107.112443406.clu_14881_.	-2.00591	2.2589e-09	7.30087e-06
TK2	chr16.66547714.66547851.clu_24173_.	3.38913	2.35491e-09	7.52752e-06
GLS	chr2.191796363.191797442.clu_40319_.	2.90523	2.45569e-09	7.76436e-06
DAB2	chr5.39381718.39388407.clu_53893_.	-4.41963	2.50013e-09	7.81986e-06
UMOD	chr16.20348775.20350917.clu_23617_.	-10.2608	2.57028e-09	7.95375e-06
GTF2F1	chr19.6392421.6392868.clu_32100_.	-3.64999	2.60794e-09	7.98535e-06
GGACT	chr13.101184855.101185817.clu_17612_.	-1.53005	3.00714e-09	9.11175e-06
NIBAN3	chr19.17648352.17649959.clu_34828_.	0.614491	3.1836e-09	9.44957e-06
CTXN3	chr5.126988883.126989009.clu_52946_.	-1.08358	3.18321e-09	9.44957e-06
SPNS3	chr17.4356500.4381867.clu_28800_.	0.90742	3.30214e-09	9.70243e-06
CCNDBP1	chr15.43485001.43486613.clu_20796_.	2.93488	3.63172e-09	1.04595e-05
ADA2	chr22.17672700.17684453.clu_43534_.	1.30803	3.60091e-09	1.04595e-05
ATP5F1C	chr10.7844817.7849622.clu_6897_.	6.0267	3.84905e-09	1.09767e-05
KHK	chr2.27317479.27319597.clu_38716_.	2.7103	4.15347e-09	1.16171e-05
APP	chr21.27354790.27372330.clu_43146_.	-9.74389	4.15322e-09	1.16171e-05
HDC	chr15.50550714.50555432.clu_22194_.	0.600748	4.4207e-09	1.20229e-05
CENPT	chr16.67868003.67869075.clu_24258_.	0.633666	4.35207e-09	1.20229e-05
CYFIP2	chr5.156696593.156712349.clu_53314_.	-1.93329	4.54756e-09	1.22483e-05
ACY1,ABHD14A-ACY1	chr3.52018174.52019223.clu_47966_.	-15.2281	4.59404e-09	1.22599e-05
KHK	chr2.27315316.27317668.clu_38716_.	-3.2653	4.64096e-09	1.22726e-05
CIRBP	chr19.1272050.1272426.clu_34071_.	-3.78238	5.04166e-09	1.31033e-05
SHISA5	chr3.48511242.48520586.clu_45725_.	3.37521	5.04519e-09	1.31033e-05
FCRL3	chr1.157665397.157665830.clu_5870_.	0.706494	5.16697e-09	1.31841e-05
P2RX5,P2RX5-TAX1BP3	chr17.3585272.3591306.clu_26695_.	0.624026	5.1424e-09	1.31841e-05
CCNDBP1	chr15.43485001.43486279.clu_20796_.	-4.42924	5.32766e-09	1.34752e-05
AFM	chr4.74353538.74354347.clu_49843_.	-0.768204	5.37369e-09	1.34752e-05
GLS	chr2.191796363.191818291.clu_40319_.	-2.82083	6.25235e-09	1.54128e-05
KYAT3	chr1.89431096.89434353.clu_4994_.	-2.52722	6.44475e-09	1.57536e-05
RHEX	chr1.206243598.206257682.clu_6364_.	4.61462	6.57533e-09	1.57824e-05
CD19	chr16.28946875.28947474.clu_25483_.	1.27407	6.67405e-09	1.57824e-05
TBC1D27P	chr17.16828793.16829160.clu_27069_.	1.17992	6.72781e-09	1.57824e-05
NFU1	chr2.69633214.69642317.clu_36836_.	-7.94899	6.52634e-09	1.57824e-05
DAB2	chr5.39388469.39388901.clu_53893_.	-8.78722	6.7118e-09	1.57824e-05
SPIB	chr19.50927012.50931295.clu_35806_.	0.641315	6.85808e-09	1.59593e-05
ITGAE	chr17.3638243.3643099.clu_26698_.	0.881386	7.2948e-09	1.68408e-05
CAPN8	chr1.223811697.223813507.clu_6517_.	1.79523	7.57025e-09	1.6939e-05
CHRM3-AS2	chr1.239877564.239882250.clu_6729_.	1.08916	7.41912e-09	1.6939e-05
TPD52	chr8.80976828.81083660.clu_62416_.	1.79131	7.4557e-09	1.6939e-05
ACAA1	chr3.38170879.38173087.clu_45565_.	-14.3454	7.92439e-09	1.7596e-05
TMEM68	chr8.56675587.56675981.clu_62299_.	-2.72317	8.91621e-09	1.96484e-05
EPB41L3	chr18.5393477.5395066.clu_31256_.	-3.52825	9.10807e-09	1.99202e-05
SEC31A	chr4.83750211.83763293.clu_51340_.	4.94222	9.68236e-09	2.10182e-05
DNMT3L	chr21.45668994.45670693.clu_43421_.	-1.2206	1.00712e-08	2.17004e-05
SHISA5	chr3.48511242.48514419.clu_45725_.	-3.37429	1.04567e-08	2.23653e-05
CADM1	chr11.115049495.115080294.clu_11129_.	4.49029	1.15016e-08	2.4343e-05
RAB11FIP3	chr16.525098.532525.clu_24704_.	-2.61294	1.15487e-08	2.4343e-05
PLEKHN1	chr1.907804.908241.clu_38_.	0.581165	1.17982e-08	2.4357e-05
S100A4	chr1.153517285.153518229.clu_5618_.	4.42343	1.18065e-08	2.4357e-05
NELL1	chr11.20982106.21135135.clu_11803_.	-1.04954	1.17536e-08	2.4357e-05
DDC	chr7.50611811.50628711.clu_60799_.	-1.86788	1.25533e-08	2.57151e-05
MICU1	chr10.74268027.74283560.clu_8855_.	-2.80108	1.30748e-08	2.65336e-05
ZBP1	chr20.56190116.56190568.clu_41657_.	0.576819	1.31353e-08	2.65336e-05
CD207	chr2.71058331.71058832.clu_36879_.	0.638265	1.50022e-08	3.00482e-05
FER1L4	chr20.34149704.34151622.clu_41382_.	0.610343	1.50817e-08	3.00482e-05
ARHGEF18	chr19.7448089.7505230.clu_34394_.	2.04309	1.58487e-08	3.13615e-05
TRPM6	chr9.77367284.77370269.clu_64799_.	-0.575606	1.68826e-08	3.31816e-05
GTF2F1	chr19.6391985.6392214.clu_32100_.	-3.70261	1.83245e-08	3.55354e-05
CARD11	chr7.2998265.3083301.clu_60369_.	0.684036	2.01331e-08	3.85289e-05
FYN	chr6.111995833.111997622.clu_58025_.	-1.62023	2.16773e-08	4.09454e-05
FYN	chr6.111995833.112015578.clu_58025_.	1.62023	2.16773e-08	4.09454e-05
ANKRD36BP2	chr2.89092011.89100616.clu_39395_.	0.638943	2.21687e-08	4.16034e-05
RABGGTB	chr1.76257256.76257866.clu_1508_.	-4.85068	2.30771e-08	4.27565e-05
RABGGTB	chr1.76257256.76257882.clu_1508_.	4.85068	2.30771e-08	4.27565e-05
CTNND1,TMX2-CTNND1	chr11.57582972.57583769.clu_12034_.	3.23991	2.34571e-08	4.30873e-05
APBB2	chr4.40936716.40946882.clu_51058_.	-1.7252	2.35519e-08	4.30873e-05
MYO9B	chr19.17320518.17321524.clu_34796_.	2.41802	2.45821e-08	4.46909e-05
RAB11FIP3	chr16.521389.532525.clu_24704_.	1.58567	2.58424e-08	4.61174e-05
MPRIP	chr17.17083402.17088137.clu_29153_.	-4.06196	2.55905e-08	4.61174e-05
ABCB4,ABCB1	chr7.87031618.87032451.clu_61070_.	3.8588	2.5795e-08	4.61174e-05
TXNDC5,BLOC1S5-TXNDC5	chr6.7891969.7895339.clu_56856_.	-4.67999	2.69246e-08	4.71803e-05
TXNDC5,BLOC1S5-TXNDC5	chr6.7895136.7895339.clu_56856_.	4.67999	2.69246e-08	4.71803e-05
GPX3	chr5.150400302.150400389.clu_53271_.	13.4048	2.75897e-08	4.80563e-05
GGACT	chr13.101184855.101236079.clu_17612_.	1.46268	2.8405e-08	4.88909e-05
SLC7A13	chr8.87230060.87235201.clu_62446_.	-0.724976	2.90826e-08	4.97627e-05
ARHGEF1	chr19.42400555.42401464.clu_35418_.	2.3098	2.92802e-08	4.98078e-05
SLC25A48,LOC107986453	chr5.135178148.135186114.clu_53032_.	-1.58665	2.97107e-08	5.02115e-05
KLHL13	chrX.117079538.117106694.clu_69154_.	3.04798	2.98627e-08	5.02115e-05
SEC31A	chr4.83750211.83752090.clu_51340_.	-5.09307	3.11325e-08	5.20456e-05
PLXNB1	chr3.48447205.48448230.clu_45738_.	-4.93167	3.16455e-08	5.26009e-05
LPXN	chr11.58338186.58343233.clu_10245_.	0.985196	3.29586e-08	5.41645e-05
ANKRD36BP2	chr2.89082279.89082370.clu_39396_.	1.00909	3.27772e-08	5.41645e-05
AKAP7	chr6.131571756.131602670.clu_56397_.	1.58003	3.49614e-08	5.71331e-05
DNASE1	chr16.3705521.3706103.clu_25038_.	2.50083	3.55961e-08	5.75241e-05
HEXD	chr17.80397589.80398873.clu_30645_.	-3.356	3.54865e-08	5.75241e-05
RGS13	chr1.192607333.192613461.clu_2816_.	1.57908	3.91814e-08	6.19752e-05
MS4A1	chr11.60228633.60229658.clu_12072_.	0.906685	3.89095e-08	6.19752e-05
FOLH1B	chr11.89405174.89407255.clu_12866_.	-0.611776	3.92027e-08	6.19752e-05
SPHK2	chr19.49131534.49133691.clu_35678_.	2.81315	4.22e-08	6.6353e-05
PKLR	chr1.155264543.155264907.clu_5743_.	-0.818457	4.33944e-08	6.78641e-05
CWC15	chr11.94705357.94706662.clu_10988_.	3.81632	4.40395e-08	6.82001e-05
CCNDBP1	chr15.43486335.43486613.clu_20796_.	-4.23536	4.40781e-08	6.82001e-05
PLEKHN1	chr1.908390.908566.clu_39_.	0.971263	4.47231e-08	6.88319e-05
NPR3	chr5.32689292.32724804.clu_52203_.	-2.02058	4.62445e-08	7.0717e-05
GSTA2,GSTA1,GSTA5	chr6.52616506.52617652.clu_57643_.	-2.16658	4.64341e-08	7.0717e-05
CTSC	chr11.88045722.88068105.clu_10949_.	-2.65426	4.80756e-08	7.28355e-05
CYFIP2	chr5.156693205.156712349.clu_53314_.	1.85661	4.93244e-08	7.383e-05
SMARCA2	chr9.2161035.2161686.clu_65886_.	4.05347	4.94934e-08	7.383e-05
ANK2	chr4.114290961.114294246.clu_50180_.	-4.0279	5.22969e-08	7.722e-05
HNRNPH1	chr5.179046408.179047893.clu_54964_.	-6.06532	5.62632e-08	8.18303e-05
ABCC3	chr17.48736729.48744915.clu_29979_.	8.89892	5.70162e-08	8.20167e-05
OLFM2	chr19.9968537.9968773.clu_32281_.	1.82742	5.72472e-08	8.20167e-05
CMC1	chr3.28334455.28335925.clu_47551_.	5.66857	5.7216e-08	8.20167e-05
ARAP1	chr11.72399582.72403798.clu_10780_.	4.68315	5.93326e-08	8.21894e-05
CAPG	chr2.85629281.85637440.clu_37009_.	2.9089	5.85289e-08	8.21894e-05
CAPG	chr2.85629281.85641107.clu_37009_.	-2.9089	5.85289e-08	8.21894e-05
ABCB4,ABCB1	chr7.87133765.87135213.clu_61070_.	-3.6739	5.85165e-08	8.21894e-05
PTGR1	chr9.114359712.114361619.clu_65146_.	3.86354	5.93356e-08	8.21894e-05
PTGR1	chr9.114359712.114361883.clu_65146_.	-3.86354	5.93356e-08	8.21894e-05
SLAMF1	chr1.160604687.160606981.clu_5928_.	0.560661	5.99932e-08	8.27065e-05
CFAP410	chr21.45753145.45753944.clu_43425_.	4.01513	6.11112e-08	8.38503e-05
SLC25A48,LOC107986453	chr5.135170582.135178105.clu_53032_.	-1.73835	6.23389e-08	8.51332e-05
MESP2	chr15.90303869.90321296.clu_21447_.	0.746531	6.30406e-08	8.56893e-05
NIBAN3	chr19.17641694.17643072.clu_34826_.	0.9125	7.89776e-08	0.000105868
ST6GALNAC6	chr9.130658611.130667486.clu_65375_.	2.7837	8.00767e-08	0.000106849
HNRNPC	chr14.21702388.21731470.clu_19450_.	-18.8281	8.15839e-08	0.000106898
ZBP1	chr20.56190636.56191300.clu_41658_.	1.05033	8.13083e-08	0.000106898
NDUFC1	chr4.140217114.140223570.clu_51714_.	2.37828	8.14378e-08	0.000106898
PNOC	chr8.28196305.28196557.clu_63372_.	0.637019	8.35512e-08	0.000108985
TSPAN32	chr11.2334985.2335715.clu_11551_.	0.587161	8.44807e-08	0.000109006
PSD4	chr2.113931631.113939923.clu_39719_.	0.975295	8.46914e-08	0.000109006
TTC38	chr22.46685796.46688688.clu_45148_.	-2.65375	8.40575e-08	0.000109006
ARAP1	chr11.72399582.72404370.clu_10780_.	-3.22756	8.58685e-08	0.000110034
FCER2	chr19.7764731.7766901.clu_32180_.	0.99403	8.714e-08	0.000111174
ZNF683	chr1.26688513.26689517.clu_4207_.	0.614023	8.89112e-08	0.000112328
CYP17A1	chr10.104595149.104596822.clu_9280_.	-2.12489	8.9203e-08	0.000112328
ISG20	chr15.89179523.89182574.clu_21421_.	5.38068	8.88042e-08	0.000112328
F11	chr4.187197050.187197385.clu_50637_.	-1.96275	9.40763e-08	0.000117954
PAX5	chr9.37020798.37033983.clu_64602_.	0.678585	9.65459e-08	0.000120531
BSG	chr19.572701.579500.clu_34020_.	7.54947	9.77297e-08	0.000121487
TIMD4	chr5.156381767.156390152.clu_54746_.	0.90632	1.00086e-07	0.000123886
ADA2	chr22.17672700.17680439.clu_43534_.	-1.08854	1.03131e-07	0.000127115
COBLL1	chr2.165583654.165584479.clu_37721_.	-2.68715	1.05209e-07	0.00012913
MS4A1	chr11.60223418.60228545.clu_12072_.	1.10747	1.07966e-07	0.000130857
DCPS	chr11.126176639.126201300.clu_13324_.	1.62506	1.07966e-07	0.000130857
FER1L4	chr20.34192543.34193024.clu_41395_.	1.12944	1.07965e-07	0.000130857
SRSF3	chr6.36566760.36568929.clu_55679_.	-3.40243	1.10455e-07	0.000133317
COPZ2	chr17.46103841.46105838.clu_27855_.	4.03861	1.15417e-07	0.00013774
ACMSD	chr2.135616927.135619539.clu_39896_.	-4.93293	1.15539e-07	0.00013774
MIAT	chr22.27062900.27063148.clu_44704_.	0.767824	1.15016e-07	0.00013774
FAM177B	chr1.222910664.222911220.clu_3204_.	1.64209	1.18861e-07	0.000140548
ARSF	chrX.3007673.3019128.clu_67449_.	-1.54904	1.18821e-07	0.000140548
PTGER3	chr1.71349766.71419446.clu_4870_.	-8.81706	1.19537e-07	0.000140775
FGFR1OP,CCR6	chr6.167525502.167549526.clu_56719_.	3.70492	1.20259e-07	0.000141055
CALCA	chr11.14992747.14993791.clu_9974_.	-0.756662	1.22072e-07	0.000142606
FCRL5	chr1.157497685.157504404.clu_5874_.	0.658646	1.2487e-07	0.000145291
FMNL3	chr12.50039686.50040669.clu_14043_.	2.12714	1.25957e-07	0.000145972
CD47	chr3.107766139.107768466.clu_46345_.	6.62389	1.32158e-07	0.000151948
RPS15A,ARL6IP1	chr16.18800440.18801566.clu_23573_.	8.39767	1.32858e-07	0.000152151
DCPS	chr11.126200331.126201300.clu_13324_.	-2.27701	1.3637e-07	0.000152899
CTSG	chr14.25043016.25043451.clu_19623_.	0.622298	1.35244e-07	0.000152899
BLK	chr8.11415547.11418811.clu_63135_.	0.538224	1.36665e-07	0.000152899
AQP7P3	chr9.42865698.42883124.clu_66210_.	-1.40091	1.34582e-07	0.000152899
ACADVL	chr17.7127712.7127799.clu_28929_.	-9.92777	1.41833e-07	0.000157469
ACADVL	chr17.7127712.7127803.clu_28929_.	9.92777	1.41833e-07	0.000157469
LINC01762	chr1.117006559.117008812.clu_5283_.	-2.66407	1.50471e-07	0.000165596
SIT1	chr9.35650078.35650181.clu_64569_.	0.549239	1.50861e-07	0.000165596
CD1B	chr1.158298804.158299160.clu_5886_.	0.80787	1.60268e-07	0.000174605
ZBP1	chr20.56188386.56189943.clu_41656_.	0.539743	1.6159e-07	0.000175388
MIA2	chr14.39761910.39762475.clu_18598_.	-2.6232	1.67472e-07	0.000180426
IFNG-AS1	chr12.68383359.68389721.clu_16336_.	1.21259	1.74577e-07	0.000186697
SLC25A25	chr9.130830859.130863375.clu_66913_.	1.8841	1.75564e-07	0.000187065
KCNAB2	chr1.6106243.6132815.clu_197_.	-0.923555	1.76391e-07	0.00018726
PCOTH	chr13.24463150.24463289.clu_17764_.	1.08751	1.82305e-07	0.000192136
MS4A2	chr11.59857294.59857809.clu_12065_.	0.561719	1.8701e-07	0.000196383
ENOSF1	chr18.691276.693882.clu_31212_.	-6.6653	1.88333e-07	0.000196685
MTTP	chr4.100496127.100503062.clu_50074_.	-0.577455	1.88649e-07	0.000196685
GIPC1	chr19.14590336.14590630.clu_32572_.	-4.48068	1.90756e-07	0.000198171
MEGF11	chr15.66210432.66214676.clu_22490_.	0.637217	2.04606e-07	0.000211052
NFU1	chr2.69623422.69627496.clu_36836_.	4.90886	2.07472e-07	0.000213252
FUS	chr16.31196500.31199646.clu_25681_.	6.75657	2.09318e-07	0.000214391
ACSS2	chr20.33464626.33470597.clu_42167_.	1.40983	2.11296e-07	0.000214904
APP	chr21.27369731.27372330.clu_43146_.	11.6151	2.11233e-07	0.000214904
COPZ2	chr17.46103841.46105042.clu_27855_.	-3.55465	2.12501e-07	0.000215377
ARMH1	chr1.45189578.45189794.clu_1159_.	0.860578	2.14963e-07	0.000217047
TTC36	chr11.118398327.118399318.clu_13149_.	-0.717469	2.15642e-07	0.000217047
AFMID	chr17.76198832.76202027.clu_30432_.	8.22867	2.21412e-07	0.00022079
CCDC50	chr3.191087825.191092851.clu_49061_.	-2.72608	2.21157e-07	0.00022079
AKR1A1	chr1.46033849.46034599.clu_1182_.	8.17868	2.26995e-07	0.000225355
RDH12	chr14.68191308.68191816.clu_18865_.	-0.585049	2.2925e-07	0.00022682
UGT2B7	chr4.69955321.69964258.clu_49808_.	3.26402	2.31973e-07	0.000228736
COBLL1	chr2.165579032.165584479.clu_37721_.	1.59716	2.37821e-07	0.00023371
SAA2,SAA2-SAA4	chr11.18269562.18270150.clu_10025_.	0.564132	2.41415e-07	0.000234079
HDC	chr15.50546861.50549622.clu_22193_.	0.562307	2.39992e-07	0.000234079
CMC1	chr3.28333445.28334227.clu_47551_.	6.974	2.40422e-07	0.000234079
TPD52	chr8.81095373.81130704.clu_62416_.	-1.93476	2.4127e-07	0.000234079
PANK1	chr10.91371805.91403454.clu_9035_.	-2.21134	2.49798e-07	0.000240637
BTBD11	chr12.108012155.108013763.clu_16665_.	-0.937183	2.49833e-07	0.000240637
BSG	chr19.578121.579500.clu_34020_.	-8.569	2.53965e-07	0.00024305
SRSF6	chr20.42087149.42088411.clu_42320_.	-2.52028	2.54009e-07	0.00024305
PCYT2	chr17.79867197.79867390.clu_28608_.	5.04376	2.60017e-07	0.000247983
CD96	chr3.111325639.111342601.clu_48316_.	0.544752	2.62548e-07	0.000249017
GPT	chr8.145731514.145731615.clu_64253_.	-1.18702	2.62813e-07	0.000249017
AFM	chr4.74354476.74357589.clu_49844_.	-1.28506	2.72179e-07	0.000257053
SELENOP	chr5.42808468.42811938.clu_53919_.	3.46193	2.92037e-07	0.000273147
HAO2	chr1.119934891.119935241.clu_1917_.	-2.15132	2.97404e-07	0.000277276
CFDP1	chr16.75339080.75340285.clu_24448_.	-2.68622	3.06036e-07	0.000283506
SH2D3C	chr9.130523929.130536269.clu_65366_.	3.0336	3.05729e-07	0.000283506
LY9	chr1.160788109.160789111.clu_2435_.	0.526977	3.24233e-07	0.000297708
SPAG5	chr17.26913016.26913108.clu_27218_.	-0.928465	3.24437e-07	0.000297708
GSTM2	chr1.110212193.110213909.clu_1781_.	-2.18451	3.29497e-07	0.000300456
GSTM2	chr1.110212856.110213909.clu_1781_.	2.18451	3.29497e-07	0.000300456
CD47	chr3.107770817.107776324.clu_46345_.	-10.7088	3.43269e-07	0.000312036
TUBA1B,TUBA1A	chr12.49580241.49580394.clu_14031_.	6.11253	3.47332e-07	0.000314746
ASPDH	chr19.51015837.51016184.clu_33682_.	-2.08291	3.54348e-07	0.000320106
NKX6-2	chr10.134598674.134598784.clu_9550_.	0.56899	3.71544e-07	0.000329501
TSPAN32	chr11.2323445.2324074.clu_11548_.	0.543507	3.68099e-07	0.000329501
COBLL1	chr2.165579032.165583616.clu_37721_.	-2.48813	3.68487e-07	0.000329501
GGT7	chr20.33437863.33437935.clu_41345_.	4.56436	3.67488e-07	0.000329501
ADGRV1	chr5.90368421.90398036.clu_52733_.	-0.898348	3.71337e-07	0.000329501
P4HA2	chr5.131554337.131613035.clu_54431_.	-0.884209	3.71288e-07	0.000329501
LINC01127,IL1R2	chr2.102608473.102624977.clu_39559_.	1.96351	3.78934e-07	0.000335033
UPB1	chr22.24916436.24917954.clu_44630_.	-2.8242	3.82974e-07	0.000337579
ACSS2	chr20.33462930.33470597.clu_42167_.	-2.19338	3.85962e-07	0.000339185
HLA-C,HLA-B	chr6.31322442.31322884.clu_57111_.	5.93515	3.90198e-07	0.000341874
EGF	chr4.110897387.110901128.clu_50137_.	-2.92756	4.06734e-07	0.000355292
KMO	chr1.241750038.241752050.clu_3419_.	-0.81761	4.12695e-07	0.00035795
HADH	chr4.108911220.108930915.clu_50121_.	2.03659	4.12296e-07	0.00035795
TPSB2	chr16.1279952.1280163.clu_23141_.	0.510547	4.24063e-07	0.000366033
RGS13	chr1.192606790.192607294.clu_2816_.	1.86157	4.30846e-07	0.000370289
CAPN3	chr15.42697153.42701501.clu_20770_.	-1.56444	4.31539e-07	0.000370289
CIRBP	chr19.1272050.1274306.clu_34071_.	3.57147	4.33424e-07	0.000370812
DLGAP1	chr18.3814273.3874154.clu_31252_.	0.583836	4.39573e-07	0.000374515
ALDH8A1,HBS1L	chr6.135265104.135271054.clu_58220_.	-1.56293	4.40327e-07	0.000374515
FYB1	chr5.39119736.39120444.clu_53890_.	-1.33958	4.47377e-07	0.000378469
ALDH8A1,HBS1L	chr6.135286428.135287467.clu_58220_.	1.56305	4.53255e-07	0.000382158
RASSF7	chr11.559860.560415.clu_11471_.	5.05112	4.54659e-07	0.000382234
SRSF3	chr6.36568053.36568929.clu_55679_.	4.79071	4.61501e-07	0.000385756
RASAL3	chr19.15565704.15566944.clu_32628_.	2.70124	4.6662e-07	0.00038692
AGXT	chr2.241810866.241812396.clu_40923_.	-1.72003	4.66883e-07	0.00038692
PTK2	chr8.141678523.141684397.clu_62777_.	2.38118	4.64815e-07	0.00038692
FAM30A	chr14.106388203.106388400.clu_19393_.	0.651168	4.7211e-07	0.000389035
ARHGAP27	chr17.43483449.43487598.clu_27788_.	1.50499	4.70778e-07	0.000389035
MRPL23	chr11.1974085.1977486.clu_11546_.	-5.00363	4.76358e-07	0.000391426
SLC5A12	chr11.26700362.26702602.clu_10054_.	-1.64336	4.82763e-07	0.000392692
ARHGAP24	chr4.86844923.86863219.clu_49961_.	4.0286	4.8217e-07	0.000392692
NCOA7	chr6.126240577.126242089.clu_56353_.	1.31007	4.80158e-07	0.000392692
SH2D1A	chrX.123504170.123505201.clu_68152_.	0.524368	4.83298e-07	0.000392692
ADGRV1	chr5.90398157.90445847.clu_52734_.	-1.64942	5.02188e-07	0.000405774
NCOA7	chr6.126236626.126242089.clu_56353_.	-1.2826	5.05601e-07	0.0004074
SCO2,TYMP	chr22.50964570.50964675.clu_44349_.	3.90667	5.30692e-07	0.000425445
SRRT	chr7.100479862.100481691.clu_59621_.	-2.13458	5.36081e-07	0.000428399
MIA2	chr14.39760300.39761884.clu_18598_.	-2.56472	5.38308e-07	0.000429001
SLC22A18AS	chr11.2923939.2924689.clu_9766_.	-1.24192	5.66207e-07	0.000450001
SGCA	chr17.48222595.48236671.clu_29940_.	-1.28636	5.68999e-07	0.000450988
AK3	chr9.4722625.4742608.clu_64320_.	-4.28093	5.80364e-07	0.000458746
SAA1	chr11.18287843.18288431.clu_11767_.	0.566804	5.95923e-07	0.000468147
NELL1	chr11.20869299.20906990.clu_11805_.	-1.37116	5.94599e-07	0.000468147
DRAIC	chr15.69855641.69855929.clu_21110_.	-0.997912	5.97085e-07	0.000468147
BUD23	chr7.73111846.73111935.clu_59209_.	6.3015	6.00733e-07	0.000469741
TMEM207	chr3.190147520.190158033.clu_47096_.	-0.818486	6.05013e-07	0.000471819
PCBP2	chr12.53861077.53862561.clu_16051_.	-8.85254	6.23738e-07	0.000485121
ALDH4A1	chr1.19216599.19228956.clu_3989_.	4.27177	6.36796e-07	0.000492643
TANK	chr2.161993574.162036125.clu_40030_.	1.5641	6.35244e-07	0.000492643
BDH2	chr4.104006619.104007637.clu_51503_.	-9.99717	6.50188e-07	0.000501669
SET	chr9.131451934.131453449.clu_66965_.	-5.09684	6.55902e-07	0.000504739
ACOT7	chr1.6409926.6420630.clu_3738_.	-1.0777	6.67444e-07	0.000512266
RAB11FIP3	chr16.525045.532525.clu_24704_.	-2.2968	7.00869e-07	0.000532677
PTH1R	chr3.46922608.46925002.clu_47807_.	-4.09196	6.98429e-07	0.000532677
ARHGAP24	chr4.86852195.86863219.clu_49961_.	-3.66726	7.15969e-07	0.000542354
TMEM116	chr12.112443490.112443753.clu_14881_.	-2.38437	7.26463e-07	0.000547452
MRO	chr18.48335774.48369390.clu_31526_.	-1.77755	7.34631e-07	0.000549338
AGPAT3	chr21.45345332.45379515.clu_42964_.	-1.76017	7.3444e-07	0.000549338
SLC22A13	chr3.38316648.38316861.clu_47651_.	-0.62975	7.33584e-07	0.000549338
SET	chr9.131446286.131453449.clu_66965_.	5.10422	7.44516e-07	0.000555302
MYO18A	chr17.27449271.27492960.clu_27261_.	-0.938887	7.52949e-07	0.000558727
TRAF3IP3	chr1.209942005.209946293.clu_3094_.	1.83479	7.63791e-07	0.00056533
MME	chr3.154801747.154801947.clu_48750_.	-2.44447	7.88617e-07	0.00058075
IRF4	chr6.395935.397108.clu_55032_.	0.698918	7.86891e-07	0.00058075
CPNE5	chr6.36716044.36724022.clu_57421_.	1.57088	7.91126e-07	0.000581126
PTK2	chr8.141679834.141684397.clu_62777_.	-4.05523	8.02902e-07	0.00058829
TMEM207	chr3.190158178.190159227.clu_47097_.	-0.829354	8.09033e-07	0.00059056
TNS4	chr17.38637020.38638381.clu_27552_.	-0.5844	8.16422e-07	0.000592322
VEGFD,PIR,PIR-FIGF	chrX.15381441.15401979.clu_68542_.	1.62283	8.16549e-07	0.000592322
RGS14	chr5.176785070.176792964.clu_53473_.	0.576959	8.22356e-07	0.00059505
MGST2	chr4.140599796.140624609.clu_50318_.	7.93634	8.41453e-07	0.000607358
NELFCD	chr20.57565043.57565967.clu_42506_.	3.89118	8.47327e-07	0.000610084
SEC31A	chr4.83750211.83765539.clu_51340_.	3.85217	8.50858e-07	0.000611113
HAO2	chr1.119925689.119927474.clu_1915_.	-2.64182	8.62543e-07	0.000616462
CHRDL2	chr11.74412691.74413839.clu_10819_.	1.68791	8.61089e-07	0.000616462
COL5A2	chr2.189975175.190044234.clu_37902_.	0.840602	8.85259e-07	0.000631146
PALM	chr19.719657.726138.clu_34022_.	-1.61554	8.9268e-07	0.000634881
ATP6V0D1	chr16.67473254.67477002.clu_24199_.	4.96805	9.02465e-07	0.000638717
ZNF683	chr1.26689645.26691023.clu_4208_.	0.537388	9.18758e-07	0.000647783
ACIN1	chr14.23535217.23536523.clu_19516_.	3.80097	9.19728e-07	0.000647783
MED16	chr19.873045.873449.clu_31728_.	10.4006	9.23476e-07	0.000648851
TTC36	chr11.118399506.118401369.clu_13150_.	-0.745809	9.33717e-07	0.000654466
UPB1	chr22.24911338.24916355.clu_44629_.	-1.31267	9.48228e-07	0.000663039
DNAJC7	chr17.40135654.40139837.clu_27587_.	-3.4079	9.56988e-07	0.00066756
EPB41L1	chr20.34802362.34806798.clu_42211_.	-10.4041	9.85098e-07	0.000684741
IDNK	chr9.86257004.86258078.clu_66387_.	4.86921	9.86326e-07	0.000684741
PIP4K2C	chr12.57989814.57991741.clu_16203_.	5.27318	9.93131e-07	0.000687823
TMEM176A	chr7.150500920.150501915.clu_60131_.	11.6174	1.01248e-06	0.000699559
FER1L4	chr20.34190529.34190611.clu_41394_.	0.552352	1.02131e-06	0.000703989
CCND3	chr6.41908323.41909190.clu_57488_.	-3.07253	1.03455e-06	0.000708081
RPS24	chr10.79797062.79800373.clu_7510_.	7.81165	1.06162e-06	0.000721943
BIN1	chr2.127815177.127816587.clu_37474_.	4.62544	1.05897e-06	0.000721943
FBXO10	chr9.37532055.37532249.clu_64607_.	6.0014	1.06225e-06	0.000721943
CARMIL2	chr16.67679189.67679443.clu_26086_.	0.882435	1.06611e-06	0.000722876
TRPM6	chr9.77415398.77416814.clu_64805_.	-0.497068	1.07095e-06	0.000724469
LARGE2	chr11.45943244.45944372.clu_11953_.	-1.66535	1.08115e-06	0.000729674
FOLH1B	chr11.89413844.89420515.clu_12867_.	-1.18132	1.09978e-06	0.000738059
HAUS7	chrX.152728129.152730446.clu_69336_.	-3.52855	1.10119e-06	0.000738059
MEGF11	chr15.66386832.66411424.clu_22492_.	0.513144	1.11271e-06	0.000744065
LINC00582	chr1.231727546.231747749.clu_6650_.	0.708087	1.16757e-06	0.000773706
ISG20	chr15.89178931.89182574.clu_21421_.	6.39812	1.16537e-06	0.000773706
PTPA	chr9.131901928.131904724.clu_67015_.	5.03882	1.16767e-06	0.000773706
RALGDS	chr9.135975769.135976907.clu_65552_.	-2.10712	1.17758e-06	0.000777027
AMPH	chr7.38433814.38462021.clu_60682_.	-0.578452	1.18807e-06	0.00078188
PRCD	chr17.74523915.74536587.clu_30401_.	1.09927	1.21875e-06	0.000800261
SLC5A11	chr16.24902395.24909295.clu_25404_.	-0.811472	1.22279e-06	0.000801101
ANKRD36BP2	chr2.89088031.89091938.clu_39394_.	0.574156	1.22679e-06	0.000801917
HIKESHI	chr11.86055763.86056136.clu_12849_.	-2.0819	1.23441e-06	0.000804715
FOLH1B	chr11.89424696.89429801.clu_12869_.	-1.0264	1.2366e-06	0.000804715
SCEL	chr13.78191997.78192139.clu_18123_.	0.840613	1.25467e-06	0.000812839
PCYOX1L	chr5.148745716.148746900.clu_53229_.	4.69684	1.25229e-06	0.000812839
RXYLT1	chr12.64174242.64174799.clu_16282_.	-1.60437	1.25873e-06	0.000813652
THAP4	chr2.242545888.242556827.clu_38465_.	-2.25148	1.26705e-06	0.00081413
THAP4	chr2.242545888.242572332.clu_38465_.	2.25148	1.26705e-06	0.00081413
KIFC2	chr8.145694217.145694654.clu_64237_.	1.93208	1.26786e-06	0.00081413
CD47	chr3.107768498.107769425.clu_46345_.	6.29111	1.27576e-06	0.000817396
SSBP3	chr1.54722859.54723742.clu_4739_.	-4.65856	1.28283e-06	0.000820117
SRRM2	chr16.2819285.2820353.clu_24985_.	-3.50531	1.29097e-06	0.000823517
TTC38	chr22.46688225.46688688.clu_45148_.	3.00523	1.32883e-06	0.000843976
ANO10	chr3.43474219.43532306.clu_45617_.	-4.52465	1.32885e-06	0.000843976
CEL	chr9.135937455.135939791.clu_67133_.	-0.709892	1.34845e-06	0.000854556
KCNAB2	chr1.6100705.6132815.clu_197_.	1.10185	1.36597e-06	0.000862055
TPM1	chr15.63340906.63349184.clu_20987_.	-2.72081	1.36621e-06	0.000862055
PLA2G2D	chr1.20442106.20442826.clu_4042_.	0.795056	1.40752e-06	0.000876537
CHRDL2	chr11.74408342.74412637.clu_10819_.	1.70622	1.39607e-06	0.000876537
ACAP1	chr17.7251310.7251446.clu_28963_.	0.636615	1.40623e-06	0.000876537
MPRIP	chr17.17083402.17083921.clu_29153_.	7.55562	1.40482e-06	0.000876537
JPH2	chr20.42742143.42742819.clu_41487_.	7.00369	1.41025e-06	0.000876537
MIOX	chr22.50927724.50927961.clu_45189_.	-11.2525	1.43152e-06	0.000885969
TSPAN32	chr11.2337542.2337806.clu_11553_.	0.519398	1.45787e-06	0.000900366
COPS5	chr8.67958195.67959920.clu_62362_.	5.02478	1.52645e-06	0.000938734
TSPAN32	chr11.2324188.2325337.clu_11549_.	0.494055	1.53241e-06	0.000940411
CLCNKB	chr1.16378315.16378693.clu_454_.	2.49726	1.57811e-06	0.000966414
FCER2	chr19.7763740.7764625.clu_32179_.	0.562581	1.59744e-06	0.000976195
ST3GAL1	chr8.134488843.134511378.clu_62733_.	0.864774	1.64e-06	0.00100011
LRRFIP2	chr3.37138151.37170554.clu_45550_.	1.63791	1.66334e-06	0.0010101
FXYD2,FXYD6-FXYD2	chr11.117693432.117702273.clu_11167_.	-8.59165	1.69824e-06	0.001027
NECAB2	chr16.84024235.84027907.clu_26319_.	1.14457	1.70177e-06	0.001027
CXCL13	chr4.78531848.78532142.clu_49889_.	0.505705	1.71293e-06	0.0010316
CA4	chr17.58228890.58232675.clu_30075_.	-2.61498	1.73002e-06	0.00103974
TRAF3IP3	chr1.209949469.209950697.clu_3097_.	1.58631	1.75807e-06	0.00105442
FGD3	chr9.95737028.95737520.clu_66471_.	-1.1527	1.77408e-06	0.00106183
RAPGEF3	chr12.48133013.48133154.clu_13941_.	4.09872	1.81714e-06	0.00108315
RALGDS	chr9.135975769.135975883.clu_65552_.	2.12962	1.90069e-06	0.00112832
SLC22A13	chr3.38317587.38317778.clu_47652_.	-1.10258	1.91498e-06	0.00113219
LOC283710	chr15.31515539.31515674.clu_21777_.	0.62688	1.94774e-06	0.00114922
CDHR5	chr11.618111.619306.clu_9677_.	-4.20975	1.96141e-06	0.00115017
METTL9	chr16.21622734.21623966.clu_25315_.	-7.28868	1.9557e-06	0.00115017
CMIP	chr16.81644145.81654481.clu_26296_.	2.25964	1.96912e-06	0.00115017
ANKRD36BP2	chr2.89065713.89072490.clu_39392_.	1.07958	1.96114e-06	0.00115017
TMEM116	chr12.112443107.112450806.clu_14881_.	1.39385	2.01885e-06	0.00117216
DYNC1I2	chr2.172569336.172571838.clu_40135_.	-2.93562	2.01773e-06	0.00117216
TNFRSF9	chr1.7980983.7993222.clu_3768_.	0.567603	2.02809e-06	0.00117518
MIA2	chr14.39760300.39762475.clu_18598_.	1.69341	2.05974e-06	0.00119114
MTHFS,ST20-MTHFS,ST20	chr15.80191467.80199971.clu_22727_.	4.90635	2.06822e-06	0.00119321
PTK2	chr8.141678523.141679826.clu_62777_.	-3.97217	2.07151e-06	0.00119321
RNF212B	chr14.23654699.23662534.clu_18424_.	-0.547818	2.07991e-06	0.00119568
DUSP15	chr20.30457400.30458120.clu_41298_.	1.89777	2.09932e-06	0.00120445
CTSC	chr11.88061364.88068105.clu_10949_.	3.72194	2.10568e-06	0.00120573
FBXO44	chr1.11718450.11718590.clu_336_.	-4.57683	2.1534e-06	0.00122581
ATP5MC1	chr17.46970202.46970771.clu_29904_.	2.40773	2.14657e-06	0.00122581
RNF216	chr7.5692141.5742701.clu_60401_.	-1.60038	2.16613e-06	0.00123065
TGFB1I1	chr16.31488331.31488631.clu_25731_.	-6.47111	2.19438e-06	0.00123464
TGFB1I1	chr16.31488333.31488631.clu_25731_.	6.47111	2.19438e-06	0.00123464
ODAM	chr4.71064343.71066214.clu_49819_.	-0.512585	2.18555e-06	0.00123464
HADH	chr4.108926073.108930915.clu_50121_.	-1.88398	2.20931e-06	0.00123825
ATAD3B,ATAD3A	chr1.1426051.1430865.clu_53_.	2.39357	2.22521e-06	0.00124476
SARDH	chr9.136599325.136604815.clu_65582_.	-0.731681	2.25042e-06	0.00125645
TRIM6-TRIM34,TRIM6	chr11.5618144.5624838.clu_11589_.	-2.36569	2.27853e-06	0.00126031
SPNS3	chr17.4381409.4381867.clu_28800_.	-0.870438	2.26293e-06	0.00126031
KCNIP3	chr2.95976268.96040044.clu_39450_.	-0.906721	2.26812e-06	0.00126031
LINC00243	chr6.30782549.30798292.clu_57116_.	0.904295	2.27747e-06	0.00126031
HIKESHI	chr11.86055763.86056626.clu_12849_.	1.63925	2.30502e-06	0.00126855
TBC1D27P	chr17.16829454.16829738.clu_27070_.	0.987433	2.29876e-06	0.00126855
SLC5A10	chr17.18855629.18861995.clu_29224_.	-1.6354	2.30697e-06	0.00126855
KCNAB2	chr1.6156264.6156696.clu_202_.	5.46771	2.31817e-06	0.0012723
ANKRD36BP2	chr2.89103964.89104301.clu_39397_.	0.883101	2.32616e-06	0.00127428
TNFRSF17	chr16.12060198.12061427.clu_25131_.	0.480678	2.33679e-06	0.0012777
AKR7L,AKR7A3	chr1.19611608.19612382.clu_4017_.	-3.60245	2.38551e-06	0.00129469
ARHGEF25	chr12.58006350.58006539.clu_16227_.	3.62045	2.38509e-06	0.00129469
ENPP6	chr4.185033962.185038009.clu_51948_.	-0.658847	2.38567e-06	0.00129469
LOC107985770	chr2.70017568.70020835.clu_36847_.	-2.27465	2.40641e-06	0.00130351
FYN	chr6.112020873.112024088.clu_58045_.	2.31299	2.41812e-06	0.00130742
EPB41L3	chr18.5393477.5394676.clu_31256_.	2.94727	2.42971e-06	0.00131125
DGKA	chr12.56325128.56330207.clu_16109_.	0.799693	2.44104e-06	0.00131492
ARHGEF18	chr19.7427791.7437698.clu_34392_.	0.522873	2.45057e-06	0.00131762
PGGHG	chr11.293235.293394.clu_11411_.	3.34377	2.45651e-06	0.00131766
MEGF11	chr15.66201473.66202078.clu_22488_.	1.31647	2.46424e-06	0.00131766
RORC	chr1.151789756.151798406.clu_5594_.	2.58148	2.48433e-06	0.00132007
IFITM3	chr11.319990.320113.clu_9621_.	11.2961	2.47982e-06	0.00132007
TBC1D10C	chr11.67171428.67171662.clu_12517_.	0.803406	2.48714e-06	0.00132007
PLG	chr6.161123385.161127439.clu_56689_.	-0.707486	2.47443e-06	0.00132007
FYN	chr6.112017659.112020718.clu_58045_.	2.33105	2.49143e-06	0.00132007
COLQ,HACL1	chr3.15531144.15563027.clu_45434_.	2.77635	2.50024e-06	0.0013212
MICU1	chr10.74268027.74293504.clu_8855_.	3.48424	2.52339e-06	0.00132973
FAAP20	chr1.2121220.2125078.clu_3597_.	4.32954	2.55072e-06	0.00134171
CLCNKB	chr1.16378315.16378702.clu_454_.	-3.13852	2.57151e-06	0.0013502
PROZ	chr13.113815286.113817323.clu_18280_.	-0.61085	2.60089e-06	0.00136316
SRRM2	chr16.2819285.2819629.clu_24985_.	4.9884	2.67321e-06	0.00139855
SEPTIN1	chr16.30391354.30392448.clu_23918_.	0.53807	2.70348e-06	0.00140932
NECAB2	chr16.84027219.84027907.clu_26319_.	-0.650294	2.71322e-06	0.00141078
CPNE5	chr6.36724075.36730694.clu_57422_.	-0.545226	2.71599e-06	0.00141078
PAPSS2	chr10.89475600.89487041.clu_7586_.	1.31521	2.75727e-06	0.00142305
ARAP1	chr11.72403830.72404370.clu_10780_.	3.78378	2.75269e-06	0.00142305
BDH2	chr4.104004086.104006506.clu_51503_.	10.4439	2.76164e-06	0.00142305
SLC36A2	chr5.150701776.150704847.clu_54719_.	-0.714191	2.75788e-06	0.00142305
MAD1L1	chr7.1855864.1937836.clu_60337_.	2.12155	2.76407e-06	0.00142305
GRSF1	chr4.71702031.71704945.clu_51243_.	-2.85999	2.79075e-06	0.00143425
FCRL5	chr1.157514872.157516733.clu_5875_.	0.63726	2.80443e-06	0.00143874
CLEC17A	chr19.14696642.14703093.clu_34719_.	4.20729	2.81537e-06	0.00144181
LRP5	chr11.68213154.68213904.clu_12566_.	-3.49346	2.83081e-06	0.00144209
PCBP2	chr12.53861077.53861589.clu_16051_.	15.6434	2.82957e-06	0.00144209
SH2B1	chr16.28884079.28884491.clu_25479_.	-4.82063	2.82815e-06	0.00144209
GC	chr4.72631360.72634018.clu_51248_.	-0.505386	2.83727e-06	0.00144286
ANTXRLP1	chr10.47640093.47640618.clu_8651_.	0.920837	2.86815e-06	0.00145409
ARHGEF1	chr19.42400555.42402591.clu_35418_.	-1.21384	2.86935e-06	0.00145409
CD19	chr16.28950089.28950193.clu_25487_.	0.475685	2.87895e-06	0.00145642
FOLH1B	chr11.89429893.89431578.clu_12869_.	-0.975791	2.88764e-06	0.00145828
PRR5,PRR5-ARHGAP8	chr22.45122514.45125194.clu_45105_.	-1.85577	2.90651e-06	0.00146526
RPS5	chr19.58899612.58905864.clu_36096_.	19.2835	2.95519e-06	0.00148466
ATP6V1C2	chr2.10912736.10914914.clu_38604_.	-2.57148	2.95437e-06	0.00148466
ATAD3B,ATAD3A	chr1.1421218.1421490.clu_51_.	1.9332	3.05568e-06	0.00153162
SMCO3,ART4	chr12.14982396.14993379.clu_13716_.	0.745008	3.0592e-06	0.00153162
UBASH3A	chr21.43829717.43833133.clu_42916_.	0.521515	3.08209e-06	0.00154043
CDK1	chr10.62538328.62539899.clu_7304_.	1.40736	3.13086e-06	0.00155945
LINC00113	chr21.29115823.29118137.clu_42739_.	-1.36883	3.12779e-06	0.00155945
ALDH4A1	chr1.19216599.19217188.clu_3989_.	-4.69161	3.19629e-06	0.0015866
EIF3D	chr22.36913478.36914810.clu_43961_.	-8.21316	3.21266e-06	0.00159201
CYB5A	chr18.71930712.71958982.clu_31637_.	6.13751	3.22945e-06	0.00159761
BTBD11	chr12.108013941.108029062.clu_16666_.	-0.587824	3.27469e-06	0.00161724
LRP5	chr11.68207384.68213904.clu_12566_.	2.36266	3.28584e-06	0.00162
UGT2B7	chr4.69954624.69955190.clu_49808_.	3.93977	3.29141e-06	0.00162
ARHGEF1	chr19.42401475.42402095.clu_35418_.	2.29618	3.30382e-06	0.00162142
RXRB	chr6.33166138.33166946.clu_57331_.	-3.05905	3.30546e-06	0.00162142
DYNC1I2	chr2.172563887.172571838.clu_40135_.	2.0484	3.35425e-06	0.00164259
FAM81A	chr15.59784588.59799412.clu_20969_.	-0.822572	3.39836e-06	0.0016586
PTPA	chr9.131899971.131904724.clu_67015_.	-4.20546	3.41689e-06	0.00166486
GUK1	chr1.228328989.228333212.clu_3277_.	-6.19217	3.44287e-06	0.00167325
CIRBP	chr19.1273714.1274306.clu_34071_.	6.28597	3.44562e-06	0.00167325
APOC1	chr19.45417746.45417929.clu_35529_.	3.52146	3.55529e-06	0.0017179
NCOR2	chr12.124810916.124815391.clu_15186_.	4.53653	3.62107e-06	0.00174679
CEL	chr9.135940149.135940427.clu_67135_.	-0.887615	3.64134e-06	0.00175366
SLC34A1	chr5.176813350.176813424.clu_53480_.	-0.732921	3.67777e-06	0.00176827
CYP17A1	chr10.104592965.104593793.clu_9280_.	-1.69021	3.6851e-06	0.00176887
PROZ	chr13.113818958.113819367.clu_18283_.	-0.552261	3.70757e-06	0.00177673
LAX1	chr1.203741275.203743003.clu_2960_.	0.490909	3.72321e-06	0.00177836
ILF3	chr19.10790603.10791695.clu_34552_.	3.67918	3.72096e-06	0.00177836
MEGF11	chr15.66191272.66198423.clu_22487_.	0.528055	3.80638e-06	0.00180035
ARHGEF1	chr19.42402262.42402591.clu_35418_.	1.81694	3.80268e-06	0.00180035
TFIP11	chr22.26906668.26908065.clu_43793_.	1.10885	3.79107e-06	0.00180035
TYRP1	chr9.12695837.12698451.clu_65955_.	-1.11599	3.78564e-06	0.00180035
NAA10	chrX.153196300.153197524.clu_69364_.	9.81617	3.79571e-06	0.00180035
LAX1	chr1.203734511.203739956.clu_2959_.	1.63836	3.85869e-06	0.00180954
TREH	chr11.118531442.118531575.clu_11214_.	-1.30711	3.86313e-06	0.00180954
SYMPK	chr19.46321481.46324642.clu_33447_.	3.43996	3.85921e-06	0.00180954
TMEM68	chr8.56661447.56663523.clu_62298_.	3.755	3.84082e-06	0.00180954
ATP5F1C	chr10.7844817.7848937.clu_6897_.	-13.989	3.95636e-06	0.00185023
PIK3R6	chr17.8730611.8731429.clu_26984_.	0.523575	3.97408e-06	0.00185256
NDUFB2	chr7.140397191.140402666.clu_59982_.	10.7704	3.97235e-06	0.00185256
LOC389641,CHMP7	chr8.23101357.23103769.clu_63303_.	0.737124	4.01444e-06	0.00186838
SRSF11	chr1.70697658.70697951.clu_1471_.	2.39786	4.04286e-06	0.0018786
ARPC4,TTLL3	chr3.9845697.9852305.clu_47380_.	5.54081	4.0659e-06	0.00188629
PRODH2	chr19.36303458.36317420.clu_33030_.	2.09847	4.09945e-06	0.00188681
PAXBP1	chr21.34123529.34127524.clu_43225_.	1.05331	4.08494e-06	0.00188681
FCER2	chr19.7755443.7761711.clu_32176_.	0.488904	4.10607e-06	0.00188687
SMIM14	chr4.39606800.39628604.clu_51048_.	6.79745	4.12075e-06	0.00189063
TRPC2	chr11.3656583.3657337.clu_11579_.	0.483594	4.16046e-06	0.00190285
KLHL22	chr22.20800963.20810507.clu_43648_.	3.18673	4.1572e-06	0.00190285
GBA	chr1.155205102.155205254.clu_5728_.	5.25516	4.18197e-06	0.00190669
GBA	chr1.155205102.155205472.clu_5728_.	-5.25516	4.18197e-06	0.00190669
ERP29	chr12.112451413.112459954.clu_16766_.	7.9671	4.19989e-06	0.00190888
IFNAR2,IL10RB	chr21.34625135.34632902.clu_42783_.	3.70074	4.19687e-06	0.00190888
CEL	chr9.135937658.135938232.clu_67133_.	1.59518	4.21398e-06	0.00191229
LEFTY1,PYCR2	chr1.226075732.226076517.clu_6571_.	2.92122	4.29545e-06	0.0019432
VPS45,PLEKHO1	chr1.150082742.150116887.clu_2065_.	-2.12968	4.35228e-06	0.00196585
SLC5A8	chr12.101595993.101598278.clu_14702_.	-1.45213	4.40421e-06	0.00198081
NT5C	chr17.73126962.73127060.clu_28304_.	5.9543	4.40583e-06	0.00198081
DHDH	chr19.49438368.49439289.clu_35688_.	-1.94516	4.39703e-06	0.00198081
PTPN6	chr12.7060683.7060772.clu_15487_.	0.890207	4.41277e-06	0.00198087
G3BP2	chr4.76579265.76580250.clu_51283_.	-2.63672	4.47949e-06	0.00200463
CATSPER1	chr11.65784645.65786259.clu_10592_.	0.622832	4.48994e-06	0.00200565
GGCT	chr7.30564102.30590252.clu_60614_.	3.96344	4.49556e-06	0.00200565
ALPL	chr1.21877921.21880471.clu_580_.	-1.45129	4.51134e-06	0.00200654
LINC01578	chr15.93426773.93428745.clu_21529_.	-4.17369	4.51058e-06	0.00200654
GGACT	chr13.101184855.101185541.clu_17612_.	-1.83713	4.59332e-06	0.00203367
PHPT1	chr9.139744589.139745207.clu_67257_.	-4.63877	4.58739e-06	0.00203367
TRPM3	chr9.73240247.73250127.clu_64773_.	-0.601529	4.64072e-06	0.00205153
AK1	chr9.130636928.130647465.clu_65371_.	1.72847	4.66572e-06	0.00205946
GUK1	chr1.228328064.228333212.clu_3277_.	4.3838	4.6792e-06	0.00206228
NDRG2	chr14.21486663.21486922.clu_19452_.	-11.6936	4.69885e-06	0.00206781
HNRNPC	chr14.21702388.21730760.clu_19450_.	8.36924	4.72952e-06	0.0020719
IMPA2	chr18.12009986.12014264.clu_30765_.	8.08059	4.72582e-06	0.0020719
CCDC50	chr3.191087825.191097948.clu_49061_.	1.80354	4.71957e-06	0.0020719
UPB1	chr22.24898181.24906717.clu_44628_.	-0.871023	4.74028e-06	0.00207349
POU2AF1	chr11.111229643.111249887.clu_11075_.	0.520144	4.75128e-06	0.00207518
G6PC	chr17.41053123.41055948.clu_29717_.	-0.705603	4.77451e-06	0.0020822
FAM177B	chr1.222911363.222915879.clu_3203_.	1.23715	4.82343e-06	0.00209796
HLA-C,HLA-B	chr6.31237302.31237743.clu_57111_.	-4.91442	4.83229e-06	0.00209796
TMEM246-AS1,RNF20	chr9.104296196.104297680.clu_66628_.	0.955861	4.82582e-06	0.00209796
CHI3L2	chr1.111773916.111777529.clu_1819_.	0.775503	4.88394e-06	0.00210157
ECHDC2	chr1.53370762.53373540.clu_4707_.	9.40749	4.88273e-06	0.00210157
ECHDC2	chr1.53372283.53373540.clu_4707_.	-7.90192	4.86289e-06	0.00210157
DENND2D	chr1.111737348.111738290.clu_5190_.	4.14631	4.85867e-06	0.00210157
NELL1	chr11.20959405.20968882.clu_11806_.	-0.814313	4.84905e-06	0.00210157
CBWD2	chr2.114222750.114228610.clu_39737_.	-7.34693	4.88162e-06	0.00210157
MIOX	chr22.50928059.50928177.clu_45189_.	-9.21781	4.9004e-06	0.00210553
MAP7	chr6.136742937.136787899.clu_58246_.	-1.04722	4.93795e-06	0.00211542
GLYAT	chr11.58491984.58496726.clu_10248_.	-5.35654	4.99319e-06	0.00212232
DNASE1	chr16.3704796.3704962.clu_25037_.	-0.682781	4.99176e-06	0.00212232
CWC22	chr2.180835840.180837920.clu_37866_.	4.93198	4.99591e-06	0.00212232
LOC105377924	chr6.106899690.106905029.clu_57958_.	-0.501138	4.99783e-06	0.00212232
ACSL6	chr5.131310663.131312341.clu_54424_.	-1.14135	5.01479e-06	0.00212642
ELF5	chr11.34502514.34503978.clu_10103_.	-1.89047	5.08464e-06	0.00214791
HPD	chr12.122277954.122281643.clu_15086_.	-3.94338	5.09253e-06	0.00214791
KRT7	chr12.52636921.52639196.clu_15994_.	-4.58785	5.09559e-06	0.00214791
KRT7	chr12.52638395.52639196.clu_15994_.	4.58785	5.09559e-06	0.00214791
TREH	chr11.118532218.118532346.clu_11215_.	-1.63765	5.17693e-06	0.00216987
MACROD1	chr11.63782753.63894326.clu_10437_.	-5.31996	5.25083e-06	0.00219678
SCEL	chr13.78184241.78187026.clu_18122_.	0.744925	5.25626e-06	0.00219678
NOMO1	chr16.14957044.14958881.clu_25159_.	9.23569	5.30845e-06	0.00220506
IGLL5	chr22.23260373.23264766.clu_44551_.	9.28342	5.30905e-06	0.00220506
AUH	chr9.93983274.94058303.clu_64930_.	-2.97004	5.31397e-06	0.00220506
AUH	chr9.94057079.94058303.clu_64930_.	2.97004	5.31397e-06	0.00220506
SHOC1	chr9.114521128.114538071.clu_65157_.	-1.05843	5.3422e-06	0.00221362
AFG3L1P	chr16.90039173.90044047.clu_26506_.	1.49355	5.37233e-06	0.00222294
FYN	chr6.112101838.112114826.clu_58027_.	3.20531	5.41147e-06	0.00223278
ISG20	chr15.89178931.89179398.clu_21421_.	6.77912	5.42251e-06	0.00223417
TRIM50	chr7.72738803.72739469.clu_60921_.	-0.507013	5.4756e-06	0.00225285
PPP1R14D	chr15.41107959.41108160.clu_21932_.	-0.53913	5.5007e-06	0.00225679
SCML4	chr6.108026529.108029070.clu_57969_.	0.500907	5.51332e-06	0.00225879
CADM1	chr11.115049495.115061608.clu_11129_.	-3.95193	5.56222e-06	0.00227561
ANXA6	chr5.150489407.150496688.clu_54716_.	-5.0206	5.57223e-06	0.00227651
CHI3L2	chr1.111777679.111778261.clu_1820_.	0.479326	5.59103e-06	0.00227779
SYT7	chr11.61292004.61295387.clu_10309_.	-0.657077	5.58403e-06	0.00227779
NOP58	chr2.203164860.203164957.clu_40393_.	2.66762	5.66585e-06	0.00230182
RDH12	chr14.68168652.68169556.clu_18863_.	-1.46837	5.69301e-06	0.00230871
SMAP2	chr1.40828108.40872408.clu_1007_.	6.93618	5.73889e-06	0.00231854
FCHO1	chr19.17862386.17865126.clu_34839_.	0.737073	5.7716e-06	0.0023253
SLA2	chr20.35242840.35243628.clu_41420_.	0.500489	5.76968e-06	0.0023253
DLGAP2	chr8.1616844.1624699.clu_63036_.	-0.526692	5.79349e-06	0.00233089
RPL21	chr13.27829486.27830321.clu_17796_.	-16.4814	5.84107e-06	0.00234219
RPL21	chr13.27829491.27830321.clu_17796_.	16.4814	5.84107e-06	0.00234219
SGCA	chr17.48222595.48237083.clu_29940_.	-1.93133	5.87449e-06	0.00235048
MEGF11	chr15.66209294.66210304.clu_22489_.	0.649342	5.92014e-06	0.00236549
KYAT3	chr1.89430661.89434353.clu_4994_.	1.29992	5.95899e-06	0.00237774
ATAD3C,ATAD3B	chr1.1407469.1412654.clu_50_.	1.4093	5.96956e-06	0.0023787
FCRL2	chr1.157718408.157718665.clu_5880_.	1.08272	5.98335e-06	0.00238093
CD96	chr3.111368705.111384374.clu_48318_.	0.533043	6.0121e-06	0.0023891
RNF212B	chr14.23712517.23713531.clu_18426_.	-0.534964	6.03636e-06	0.00239547
IVD	chr15.40707681.40727616.clu_20678_.	4.73718	6.08231e-06	0.00241042
LOC729966	chr19.18360987.18361122.clu_32761_.	0.470534	6.12835e-06	0.00242243
GPX3	chr5.150400302.150404901.clu_53271_.	-9.58656	6.14115e-06	0.00242243
LINC01485	chr5.173214250.173214692.clu_54845_.	-0.635473	6.14592e-06	0.00242243
SLC30A8	chr8.118183407.118184775.clu_63931_.	-0.469948	6.19331e-06	0.0024378
ASPA	chr17.3401040.3402185.clu_28785_.	-2.23491	6.23904e-06	0.00245248
DUSP15	chr20.30457400.30457613.clu_41298_.	-2.14475	6.25627e-06	0.00245594
EGF	chr4.110916036.110920835.clu_50138_.	-3.12618	6.28398e-06	0.00246349
NENF	chr1.212595361.212615907.clu_3126_.	-5.58155	6.34221e-06	0.00248297
CXCR6	chr3.45985032.45987953.clu_47794_.	0.522465	6.35953e-06	0.00248641
ELF5	chr11.34511606.34515026.clu_10103_.	-1.92525	6.41738e-06	0.00250565
GPSM1	chr9.139247607.139250142.clu_67211_.	-2.4038	6.44309e-06	0.00251232
WNK4	chr17.40948340.40948704.clu_29709_.	-3.47458	6.49906e-06	0.00252737
AKR1A1	chr1.46027550.46032241.clu_1181_.	-11.5622	6.55498e-06	0.00254571
UMOD	chr16.20348760.20352413.clu_23617_.	-6.27696	6.58383e-06	0.00255351
DESI1	chr22.42003633.42003844.clu_44128_.	8.08451	6.63463e-06	0.00256978
EGF	chr4.110866431.110882023.clu_50135_.	-3.00434	6.66064e-06	0.00257643
SIRLNT	chr8.40162302.40200797.clu_62222_.	-1.18929	6.7145e-06	0.00259037
AK1	chr9.130636928.130639902.clu_65371_.	-1.54423	6.70639e-06	0.00259037
CBWD5	chr9.70195082.70206177.clu_64743_.	8.91823	6.75313e-06	0.00260182
GALNT18	chr11.11470483.11473022.clu_9952_.	-1.56178	7.00067e-06	0.00267242
GALNT18	chr11.11470483.11642906.clu_9952_.	1.56178	7.00067e-06	0.00267242
MRPL38	chr17.73895755.73896855.clu_28369_.	3.68892	6.99471e-06	0.00267242
MRPL38	chr17.73895755.73897063.clu_28369_.	-3.68892	6.99471e-06	0.00267242
DNASE1	chr16.3705938.3706103.clu_25038_.	-2.53396	7.02923e-06	0.0026763
CARMIL2	chr16.67681094.67681202.clu_26087_.	0.478691	7.02921e-06	0.0026763
PLXNB1	chr3.48448147.48448230.clu_45738_.	5.05947	7.11546e-06	0.00270559
MAP4K1	chr19.39078457.39083922.clu_33128_.	0.568812	7.12717e-06	0.0027065
A1CF	chr10.52588055.52595834.clu_8715_.	-0.892081	7.14547e-06	0.00270991
HK3	chr5.176311135.176314003.clu_54873_.	0.465649	7.17781e-06	0.00271863
TTC39A	chr1.51787497.51810663.clu_4672_.	0.968886	7.20711e-06	0.00272487
USP12-AS2	chr13.27746509.27756971.clu_17800_.	-0.497658	7.213e-06	0.00272487
CYP2B7P,CYP2B6	chr19.41515300.41515899.clu_35377_.	-0.554845	7.2365e-06	0.0027302
FCRL3	chr1.157670375.157670452.clu_5879_.	0.758399	7.29101e-06	0.00273552
CALCA	chr11.14990543.14991481.clu_9973_.	-0.68328	7.27558e-06	0.00273552
DRAM1	chr12.102271698.102291641.clu_16604_.	1.07838	7.31538e-06	0.00273552
TIGIT	chr3.114018550.114026742.clu_48384_.	0.491095	7.31643e-06	0.00273552
PPT2,PPT2-EGFL8,EGFL8	chr6.32130399.32130584.clu_55504_.	-1.75183	7.28602e-06	0.00273552
CXCR3	chrX.70837309.70838288.clu_68962_.	0.560788	7.29907e-06	0.00273552
N4BP2L2	chr13.33096407.33101545.clu_17259_.	-7.82465	7.36723e-06	0.00274787
MAD1L1	chr7.1855864.1912045.clu_60337_.	-2.48149	7.36836e-06	0.00274787
SUGT1P4-STRA6LP-CCDC180,CCDC180	chr9.100135205.100136825.clu_66557_.	-1.09562	7.41681e-06	0.0027624
FCRL5	chr1.157488287.157488490.clu_5867_.	0.658758	7.47024e-06	0.00277874
FCRL3	chr1.157659707.157660045.clu_5877_.	0.672281	7.49058e-06	0.00278275
BIN1	chr2.127808488.127816587.clu_37474_.	4.9391	7.52665e-06	0.00279258
WIPF1	chr2.175450339.175462329.clu_37825_.	1.29333	7.60165e-06	0.00281681
DEFB124	chr20.30053466.30059518.clu_41288_.	0.605264	7.62871e-06	0.00282053
TRAF3IP3	chr1.209929654.209932379.clu_3092_.	0.532182	7.70528e-06	0.00283613
DNASE1	chr16.3707112.3707188.clu_25039_.	-3.0139	7.68466e-06	0.00283613
SEPTIN9	chr17.75450445.75478226.clu_30420_.	3.27737	7.70335e-06	0.00283613
FRG1BP,FRG1DP	chr20.29628331.29631538.clu_42083_.	-4.14062	7.71909e-06	0.00283613
ZBP1	chr20.56179825.56185205.clu_41653_.	0.642298	7.75348e-06	0.00284409
FYN	chr6.112041265.112080037.clu_58026_.	2.58363	7.76969e-06	0.00284645
RXYLT1	chr12.64173909.64174799.clu_16282_.	1.45873	7.80829e-06	0.00285699
NIBAN3	chr19.17657606.17660253.clu_34831_.	0.73554	7.82611e-06	0.00285991
GC	chr4.72618367.72620128.clu_51246_.	-0.888499	7.86302e-06	0.0028662
SH3GLB2	chr9.131772488.131772949.clu_65442_.	7.76245	7.85815e-06	0.0028662
TMC8	chr17.76135518.76136915.clu_30444_.	7.76674	7.91854e-06	0.00287922
FNBP1	chr9.132671278.132687239.clu_65461_.	1.56727	7.9184e-06	0.00287922
TDRD3	chr13.61121625.61141659.clu_18083_.	1.91526	7.96113e-06	0.00289109
MGAT1	chr5.180220097.180230602.clu_55020_.	2.60341	7.99023e-06	0.00289804
MAATS1	chr3.119449224.119456213.clu_48406_.	3.7441	8.01603e-06	0.00290201
TXK	chr4.48112620.48114324.clu_51110_.	0.6549	8.02112e-06	0.00290201
DDX23	chr12.49233334.49233627.clu_13987_.	5.34622	8.06687e-06	0.00291494
ARPC2	chr2.219101456.219103387.clu_40573_.	6.04429	8.10662e-06	0.00292567
APOC3	chr11.116701612.116703480.clu_13077_.	-0.538629	8.12776e-06	0.00292966
CRTAM	chr11.122720922.122722401.clu_13259_.	0.707458	8.1877e-06	0.00293994
CIT	chr12.120148898.120149983.clu_15008_.	2.23752	8.20172e-06	0.00293994
PFKM	chr12.48528821.48529074.clu_15875_.	-3.73124	8.17846e-06	0.00293994
TTYH1	chr19.54928098.54930302.clu_35913_.	1.44453	8.17218e-06	0.00293994
LAIR2	chr19.55019399.55021736.clu_35930_.	1.0596	8.20682e-06	0.00293994
LINC01781	chr1.81107086.81109910.clu_1540_.	1.49568	8.25134e-06	0.00295226
PLG	chr6.161127574.161128732.clu_56690_.	-0.733928	8.36651e-06	0.00298611
NR1I3	chr1.161199716.161200603.clu_5961_.	-0.552194	8.38682e-06	0.00298969
EIF4A2	chr3.186505671.186506914.clu_49030_.	-5.31557	8.4732e-06	0.00301679
CD22	chr19.35832041.35832246.clu_35126_.	0.487275	8.50408e-06	0.00302408
LY9	chr1.160789164.160793255.clu_2436_.	0.537941	8.51944e-06	0.00302585
LINC02362	chr4.185287101.185292823.clu_51953_.	0.672672	8.53321e-06	0.00302704
ANXA6	chr5.150489407.150490188.clu_54716_.	12.0573	8.59882e-06	0.0030466
AFMID	chr17.76201271.76201521.clu_30432_.	-8.52887	8.61365e-06	0.00304814
FXYD7	chr19.35642231.35642343.clu_35110_.	0.876326	8.66871e-06	0.00306336
FER1L4	chr20.34148405.34149619.clu_41381_.	0.492313	8.67772e-06	0.00306336
PIK3R6	chr17.8739933.8740108.clu_26986_.	0.505946	8.78802e-06	0.00309854
CFAP410	chr21.45753145.45755641.clu_43425_.	-5.48963	8.94667e-06	0.00314685
RDH12	chr14.68191971.68192768.clu_18866_.	-0.506242	9.00841e-06	0.00316474
XCL1	chr1.168549445.168550290.clu_2548_.	1.69141	9.03826e-06	0.00317139
ASPDH	chr19.51016673.51017029.clu_33682_.	-2.21944	9.10039e-06	0.00318935
HOXC10,HOXC4,LINC02381,HOXC6,HOXC5	chr12.54380164.54382953.clu_16072_.	-4.281	9.13128e-06	0.00319632
ESRRB	chr14.76929004.76948359.clu_19030_.	-1.01743	9.14849e-06	0.0031985
LOC101927023	chr5.111586470.111592560.clu_52842_.	-0.506617	9.17121e-06	0.00319875
SLC22A12	chr11.64360354.64360877.clu_12276_.	-2.22487	9.22895e-06	0.00321504
FCER2	chr19.7761961.7762122.clu_32177_.	0.711404	9.26038e-06	0.00322212
FCRL2	chr1.157737268.157738204.clu_5872_.	1.7223	9.32706e-06	0.00324145
LSP1P4,LOC107985911	chr2.91843528.91847935.clu_37105_.	2.13124	9.39927e-06	0.00326265
OXR1	chr8.107531367.107691438.clu_63906_.	-1.02988	9.42954e-06	0.00326925
SCEL	chr13.78191793.78191938.clu_18123_.	0.838179	9.46026e-06	0.003276
MYH8	chr17.10296318.10296402.clu_26999_.	-0.642751	9.49138e-06	0.00327684
LOC101927136	chr6.53438073.53481684.clu_57658_.	-0.944511	9.49648e-06	0.00327684
PGGHG	chr11.293502.293710.clu_11412_.	2.25419	9.51986e-06	0.00328101
ARSF	chrX.3021965.3028169.clu_67449_.	-0.924999	9.54297e-06	0.00328509
CD19	chr16.28949146.28949997.clu_25486_.	0.464155	9.5935e-06	0.00329468
AIG1	chr6.143654582.143661619.clu_56477_.	-4.40866	9.59211e-06	0.00329468
CEROX1	chr16.1026400.1026778.clu_23127_.	0.51955	9.63234e-06	0.00329479
AGXT	chr2.241817049.241817439.clu_40925_.	-1.24827	9.61489e-06	0.00329479
EOMES	chr3.27759299.27760078.clu_45500_.	0.482904	9.63914e-06	0.00329479
LINC-PINT	chr7.130630594.130645882.clu_61566_.	3.0276	9.6244e-06	0.00329479
SBNO2	chr19.1118033.1119010.clu_31781_.	8.27982	9.66713e-06	0.00330049
CD6	chr11.60739386.60774046.clu_12083_.	0.450602	9.67904e-06	0.00330068
PAPSS2	chr10.89475600.89481513.clu_7586_.	-2.0034	9.73817e-06	0.00331276
TSPOAP1	chr17.56403782.56404044.clu_27994_.	1.07935	9.74864e-06	0.00331276
USP4	chr3.49330031.49331840.clu_45863_.	-2.23155	9.73454e-06	0.00331276
SPOCD1	chr1.32259836.32263808.clu_4334_.	1.22713	9.77957e-06	0.00331939
TNFRSF14	chr1.2493396.2494304.clu_129_.	5.56588	9.87655e-06	0.0033484
HS6ST2	chrX.131842522.132090836.clu_69249_.	-1.95585	9.97997e-06	0.00337953
LINC01781	chr1.81110038.81112248.clu_1540_.	1.10539	1.00508e-05	0.00339956
CCM2	chr7.45067396.45103517.clu_59014_.	7.90039	1.01207e-05	0.00341921
GAD1	chr2.171678659.171685985.clu_40119_.	-0.556207	1.0167e-05	0.00343089
IDNK	chr9.86256506.86256962.clu_66387_.	4.97542	1.01792e-05	0.003431
GJB3	chr1.35247379.35250339.clu_874_.	0.48294	1.01951e-05	0.00343241
PCK2	chr14.24564054.24566101.clu_18468_.	3.4758	1.02746e-05	0.00345118
EIF4E2	chr2.233431924.233433655.clu_40793_.	2.23786	1.03163e-05	0.0034612
ZNF707	chr8.144774277.144774415.clu_64130_.	2.39951	1.03342e-05	0.0034632
NECAB2	chr16.84028025.84028214.clu_26322_.	-0.672592	1.04151e-05	0.00348227
SH2D2A	chr1.156784086.156784829.clu_5841_.	0.459305	1.0473e-05	0.00349599
AFMID	chr17.76183514.76187051.clu_30431_.	2.1512	1.04801e-05	0.00349599
TNFAIP8L2,SCNM1,TNFAIP8L2-SCNM1	chr1.151129198.151131142.clu_2142_.	2.341	1.05554e-05	0.00351535
POU2F2	chr19.42596422.42597981.clu_33305_.	0.469488	1.05624e-05	0.00351535
ITGB2-AS1	chr21.46346919.46347540.clu_43015_.	1.11846	1.07073e-05	0.00355545
SH3GLB2	chr9.131772972.131774515.clu_65442_.	-7.34541	1.07031e-05	0.00355545
SEC31A	chr4.83752128.83763293.clu_51340_.	-4.87677	1.0742e-05	0.00356291
CTSH	chr15.79229765.79231482.clu_22712_.	4.79808	1.08312e-05	0.00358432
SUPT3H	chr6.44900500.44900967.clu_57577_.	3.58987	1.08525e-05	0.0035873
NLRC3	chr16.3591915.3592191.clu_23315_.	0.445154	1.10624e-05	0.00364426
IGHV1OR15-1,LOC102724760,IGHV1OR15-3,LOC642131	chr15.22448688.22466448.clu_21656_.	1.17519	1.11014e-05	0.00365295
SAT2	chr17.7530111.7530461.clu_26926_.	3.1745	1.11376e-05	0.00366074
NENF	chr1.212595005.212595321.clu_3126_.	-8.60527	1.11794e-05	0.00366618
DMTN	chr8.21906735.21924216.clu_63230_.	2.60179	1.11723e-05	0.00366618
PDZK1	chr1.145762329.145763420.clu_1991_.	-6.49301	1.12083e-05	0.00366739
SHOC1	chr9.114510479.114518605.clu_65156_.	-0.638917	1.12028e-05	0.00366739
SAT2	chr17.7530362.7530461.clu_26926_.	-7.96269	1.12232e-05	0.00366816
DGLUCY	chr14.91690139.91691028.clu_19101_.	2.8264	1.12528e-05	0.00367369
TYK2	chr19.10461644.10464204.clu_32298_.	-5.50091	1.13283e-05	0.00369418
MYBPC2	chr19.50963436.50964799.clu_35807_.	0.515588	1.14487e-05	0.00372927
TRPV4	chr12.110252632.110270123.clu_14832_.	-0.814705	1.1518e-05	0.00374765
ANKRD36BP2	chr2.89082442.89084115.clu_39393_.	0.732874	1.15657e-05	0.00375896
SLC6A19	chr5.1212599.1213578.clu_52073_.	-0.666803	1.15801e-05	0.00375945
WWTR1	chr3.149375096.149387575.clu_46797_.	-2.00374	1.1718e-05	0.00379578
ACOT12	chr5.80640860.80641704.clu_54187_.	-0.470014	1.17181e-05	0.00379578
FCRL1	chr1.157767802.157767951.clu_5883_.	5.91014	1.19948e-05	0.00386924
C11orf54	chr11.93479646.93480468.clu_12879_.	-2.54229	1.1995e-05	0.00386924
AURKB	chr17.8109957.8110068.clu_26958_.	0.471521	1.20095e-05	0.00386924
F11	chr4.187207664.187208838.clu_50641_.	-1.61898	1.19703e-05	0.00386924
GCSAM	chr3.111849360.111851939.clu_46365_.	0.717088	1.2138e-05	0.00390138
TRPM6	chr9.77442865.77448914.clu_64806_.	-0.450346	1.21276e-05	0.00390138
FCGR2B	chr1.161643863.161645047.clu_2476_.	1.20923	1.22437e-05	0.00392668
ANKRD36BP2	chr2.89072561.89076018.clu_39392_.	0.786277	1.2267e-05	0.00392981
SATL1	chrX.84479332.84498594.clu_69042_.	-0.455859	1.23137e-05	0.00394043
FCRL3	chr1.157648763.157650492.clu_5876_.	0.498059	1.23598e-05	0.0039465
LYPD6	chr2.150294340.150305563.clu_39971_.	-0.732311	1.25197e-05	0.00399186
ST6GAL1	chr3.186681714.186756530.clu_49031_.	1.19503	1.25293e-05	0.00399186
ASPA	chr17.3397753.3400949.clu_28785_.	-2.03897	1.25465e-05	0.00399298
TUBB3	chr16.89999087.89999876.clu_26500_.	0.479914	1.2651e-05	0.00402183
EVL	chr14.100534906.100551024.clu_19182_.	8.96283	1.2729e-05	0.00404222
PTRHD1,ADCY3	chr2.25042983.25043593.clu_36368_.	2.59402	1.27438e-05	0.00404249
CASP8	chr2.202125336.202131184.clu_40381_.	2.69003	1.27854e-05	0.00405128
CTSLP2	chr10.46798700.46799336.clu_8640_.	-1.30142	1.28544e-05	0.00406871
CYP4F2	chr19.16008422.16008836.clu_32645_.	-0.501768	1.30161e-05	0.00410649
SLC20A2	chr8.42330172.42358549.clu_62240_.	-1.80921	1.30121e-05	0.00410649
BCCIP	chr10.127522515.127529824.clu_8105_.	-2.85943	1.31422e-05	0.00414177
NIT2	chr3.100060005.100064429.clu_48253_.	-5.88554	1.3266e-05	0.00417627
FLAD1	chr1.154961325.154962635.clu_2263_.	2.32033	1.3533e-05	0.0042511
CACNA2D4	chr12.1910810.1919444.clu_13444_.	0.909698	1.35233e-05	0.0042511
RPS24	chr10.79797062.79797197.clu_7510_.	-1.98471	1.35753e-05	0.00425979
CYP27B1	chr12.58159980.58160630.clu_14417_.	-0.50017	1.36327e-05	0.00427322
TREH	chr11.118530673.118531248.clu_11213_.	-0.727249	1.37497e-05	0.00430063
FTH1,BEST1	chr11.61733049.61734784.clu_10308_.	16.7169	1.37781e-05	0.00430485
CD27	chr12.6560180.6560434.clu_15450_.	0.540371	1.39103e-05	0.0043415
CBWD1	chr9.135030.146102.clu_64283_.	7.94745	1.39703e-05	0.00435556
MYO9B	chr19.17321189.17321524.clu_34796_.	-4.09483	1.40947e-05	0.00438965
DDC	chr7.50611811.50632982.clu_60799_.	1.21713	1.41398e-05	0.00439897
COL9A2	chr1.40770519.40771387.clu_4486_.	1.66676	1.41848e-05	0.00440826
ACSM3	chr16.20766938.20781306.clu_25287_.	2.01538	1.42279e-05	0.00441693
AP1B1	chr22.29724884.29726367.clu_43820_.	-2.44519	1.43204e-05	0.00444092
CLEC17A	chr19.14705361.14705444.clu_34720_.	0.729938	1.45069e-05	0.00449394
LINC01788	chr1.71169486.71226052.clu_1480_.	-1.64565	1.4664e-05	0.00453297
LOC644090	chr7.151504122.151504529.clu_60194_.	-1.44789	1.47281e-05	0.00454642
CBWD5	chr9.70457143.70463031.clu_64743_.	-7.00954	1.47388e-05	0.00454642
SLC13A2	chr17.26821123.26821409.clu_29306_.	-0.803851	1.48316e-05	0.00457022
TCL1A	chr14.96178733.96180284.clu_20301_.	0.497538	1.49765e-05	0.00460023
AFMID	chr17.76181268.76187051.clu_30431_.	-2.29439	1.49665e-05	0.00460023
STX18	chr4.4473433.4543524.clu_50822_.	1.6191	1.49741e-05	0.00460023
CD8B	chr2.87049497.87053076.clu_37050_.	1.95277	1.50296e-05	0.00461167
BCL11B	chr14.99697894.99723808.clu_20319_.	0.746859	1.5124e-05	0.00463253
CD96	chr3.111343251.111356043.clu_48317_.	0.481641	1.51494e-05	0.00463376
WIPF1	chr2.175450339.175499246.clu_37825_.	1.90216	1.52051e-05	0.00463658
LRRN4	chr20.6033450.6034175.clu_41158_.	9.18323	1.52064e-05	0.00463658
AZGP1P1	chr7.99578471.99580767.clu_59551_.	-0.465421	1.51837e-05	0.00463658
NFASC	chr1.204966534.204970298.clu_2990_.	2.31952	1.52465e-05	0.00463909
RAPGEF3	chr12.48133013.48133924.clu_13941_.	-2.57606	1.52364e-05	0.00463909
RAB11FIP3	chr16.546859.547292.clu_24706_.	-1.48389	1.53449e-05	0.00464956
RAB11FIP3	chr16.546859.553004.clu_24706_.	1.48389	1.53449e-05	0.00464956
EPB41L3	chr18.5394792.5395066.clu_31256_.	2.68754	1.53139e-05	0.00464956
RIDA	chr8.99120941.99129260.clu_62517_.	-5.60944	1.5336e-05	0.00464956
PAPSS2	chr10.89481527.89487041.clu_7586_.	-1.90381	1.54775e-05	0.00468001
TUBA1B,TUBA1A	chr12.49523173.49523283.clu_14031_.	-5.0612	1.55363e-05	0.00469186
LOC339192	chr17.43298281.43298716.clu_27768_.	1.17294	1.5549e-05	0.00469186
VEGFD,PIR,PIR-FIGF	chrX.15403238.15408307.clu_68542_.	-1.39759	1.5635e-05	0.00471291
ODAM	chr4.71068046.71068473.clu_49821_.	-0.698579	1.57566e-05	0.00473974
DHDH	chr19.49442958.49445697.clu_35688_.	-1.80815	1.57835e-05	0.00474293
CBWD1	chr9.146158.152034.clu_64283_.	-7.44526	1.59143e-05	0.0047773
EXO5,ZNF684	chr1.40975021.40975123.clu_1013_.	3.77649	1.6001e-05	0.00479466
ACTN4	chr19.39200116.39200897.clu_35265_.	4.46248	1.60215e-05	0.00479466
ACTN4	chr19.39200116.39201916.clu_35265_.	-4.46248	1.60215e-05	0.00479466
HNF4A-AS1	chr20.43013312.43024093.clu_41492_.	-0.997168	1.60447e-05	0.00479664
CAPN8	chr1.223813590.223814691.clu_6518_.	0.44752	1.60871e-05	0.00480438
ST3GAL6	chr3.98510837.98512519.clu_48240_.	3.07624	1.61965e-05	0.0048321
LINC01599	chr14.50474137.50477652.clu_19772_.	0.552691	1.63079e-05	0.00486034
TLR10	chr4.38777584.38777731.clu_51020_.	0.821155	1.63429e-05	0.00486581
UGT2B7	chr4.69974040.69976295.clu_49810_.	-8.24915	1.64099e-05	0.00488076
TMEM207	chr3.190159271.190165579.clu_47098_.	-0.697726	1.64478e-05	0.00488274
TCF7	chr5.133479168.133479283.clu_53001_.	5.29504	1.64501e-05	0.00488274
GDPD2	chrX.69646319.69646716.clu_67851_.	5.40309	1.65061e-05	0.00489436
ACMSD	chr2.135619588.135620965.clu_39896_.	-3.83891	1.66587e-05	0.00492956
S100A4	chr1.153517285.153517946.clu_5618_.	-4.33122	1.6719e-05	0.0049417
TDO2	chr4.156830166.156831177.clu_50450_.	0.450783	1.67337e-05	0.0049417
FIP1L1	chr4.54319300.54324820.clu_49736_.	3.5153	1.67808e-05	0.00495059
UPP2	chr2.158980407.158984477.clu_40005_.	-1.34594	1.68071e-05	0.00495331
PIDD1	chr11.802854.803174.clu_9702_.	1.49762	1.69739e-05	0.00499234
PPIA	chr7.44836392.44838846.clu_58996_.	-11.265	1.70888e-05	0.00502107
ADPRM	chr17.10608932.10609755.clu_29080_.	1.2439	1.71438e-05	0.00503214
HPN	chr19.35541425.35550577.clu_35088_.	-4.91013	1.71771e-05	0.00503683
CD46	chr1.207943707.207956637.clu_3072_.	8.75552	1.72458e-05	0.00503783
CD163L1	chr12.7507726.7509976.clu_13605_.	0.556834	1.72484e-05	0.00503783
SLC22A7	chr6.43270501.43271776.clu_55852_.	-0.863554	1.72003e-05	0.00503783
NDUFAF8	chr17.79214239.79214787.clu_30550_.	4.9595	1.73049e-05	0.00504887
ITGAL	chr16.30507887.30510395.clu_25617_.	0.47577	1.74855e-05	0.00509644
INSRR	chr1.156821226.156821438.clu_5850_.	-0.464607	1.75351e-05	0.00509766
PGGHG	chr11.293925.294081.clu_11413_.	4.47792	1.75422e-05	0.00509766
JSRP1	chr19.2255343.2256382.clu_31878_.	0.462612	1.75156e-05	0.00509766
MS4A1	chr11.60230594.60231761.clu_12074_.	0.440074	1.75821e-05	0.00510414
AGPAT1	chr6.32139282.32143591.clu_57255_.	2.6671	1.76348e-05	0.00510925
PNOC	chr8.28196950.28200459.clu_63373_.	0.742126	1.76242e-05	0.00510925
TPST2	chr22.26940641.26961190.clu_43797_.	-1.92625	1.78298e-05	0.00514688
TIGD7	chr16.3352009.3355512.clu_23310_.	1.73873	1.79346e-05	0.00517035
S100A6	chr1.153507836.153508593.clu_5611_.	-10.7912	1.80191e-05	0.00518335
DDX39A	chr19.14521146.14521801.clu_32574_.	-1.99473	1.80316e-05	0.00518335
ERGIC3	chr20.34144519.34144744.clu_42197_.	5.83575	1.81263e-05	0.00519986
CLEC17A	chr19.14700905.14703093.clu_34719_.	3.05688	1.8157e-05	0.00520352
DSE	chr6.116692284.116720361.clu_56293_.	0.738359	1.82279e-05	0.00521871
PAM16,CORO7,CORO7-PAM16	chr16.4405164.4405287.clu_23340_.	2.27034	1.8319e-05	0.0052225
SLC9A4	chr2.103128732.103130549.clu_39598_.	-0.780452	1.82845e-05	0.0052225
PLXNB1	chr3.48447205.48447975.clu_45738_.	4.46608	1.83346e-05	0.0052225
IRF4	chr6.398935.401424.clu_55033_.	0.659329	1.83349e-05	0.0052225
AKAP7	chr6.131521202.131540801.clu_56396_.	3.64222	1.83489e-05	0.0052225
ADAP1	chr7.975141.985398.clu_60274_.	-2.25153	1.83126e-05	0.0052225
COMMD3,COMMD3-BMI1	chr10.22607235.22607582.clu_7005_.	-4.14043	1.84545e-05	0.00524744
CALY	chr10.135140495.135141409.clu_9591_.	0.985125	1.84814e-05	0.00524995
MMP9	chr20.44642913.44643010.clu_42387_.	0.542263	1.85132e-05	0.00525385
WLS	chr1.68592018.68603463.clu_4852_.	-3.49925	1.8563e-05	0.00525771
ING5	chr2.242643298.242644068.clu_40965_.	3.25436	1.85536e-05	0.00525771
CDH16	chr16.66949304.66949968.clu_24169_.	5.91024	1.87368e-05	0.00529665
FEZ1	chr11.125318463.125321307.clu_11296_.	-1.78251	1.8915e-05	0.00533663
GC	chr4.72629219.72629521.clu_51247_.	-0.451246	1.89519e-05	0.00534186
APOC3	chr11.116700656.116701286.clu_13076_.	-1.14065	1.91149e-05	0.0053826
TIMD4	chr5.156381767.156399254.clu_54746_.	-0.537321	1.91367e-05	0.00538353
ECHDC2	chr1.53364896.53370318.clu_4707_.	7.03987	1.93267e-05	0.00542647
RASSF1	chr3.50369585.50374604.clu_45934_.	-1.33141	1.95575e-05	0.00547016
SLC22A13	chr3.38317886.38318403.clu_47652_.	-0.915793	1.95549e-05	0.00547016
NRXN2	chr11.64387844.64388003.clu_10458_.	-1.06285	1.97189e-05	0.00549945
CARHSP1	chr16.8953192.8961906.clu_23419_.	3.02439	1.9707e-05	0.00549945
CBWD2	chr2.114228666.114239754.clu_39737_.	7.96117	1.9717e-05	0.00549945
SLC34A1	chr5.176815373.176816640.clu_53481_.	-1.86508	1.98141e-05	0.00552069
PLEKHN1	chr1.906588.906704.clu_37_.	0.440183	1.98788e-05	0.00552812
FGFR1OP,CCR6	chr6.167536711.167549526.clu_56719_.	3.02872	1.9873e-05	0.00552812
POMT2	chr14.77745212.77745880.clu_20115_.	1.23275	1.99223e-05	0.00553108
LINC00955	chr4.3589777.3590661.clu_49366_.	-0.850025	2.00242e-05	0.00555263
FXYD3	chr19.35608282.35610267.clu_35106_.	3.28251	2.01413e-05	0.0055798
MUC12-AS1	chr7.100658548.100660696.clu_61287_.	0.509366	2.04512e-05	0.00565487
P2RX5,P2RX5-TAX1BP3	chr17.3594321.3594938.clu_26697_.	0.791147	2.05493e-05	0.0056766
SRRT	chr7.100480711.100481691.clu_59621_.	1.91361	2.05937e-05	0.00568346
MST1R	chr3.49928739.49928832.clu_45911_.	0.445191	2.06453e-05	0.00569232
LAX1	chr1.203740605.203741196.clu_2945_.	0.466052	2.08149e-05	0.00569588
SCEL	chr13.78177270.78178491.clu_18121_.	0.778577	2.07962e-05	0.00569588
LOC100505585	chr19.42433138.42433807.clu_35428_.	0.669309	2.07359e-05	0.00569588
CCNI	chr4.77979788.77987402.clu_51312_.	7.90267	2.07148e-05	0.00569588
DYNLRB2	chr16.80574976.80577173.clu_26284_.	-0.671626	2.08576e-05	0.0057022
TP73-AS1	chr1.3653667.3654787.clu_3693_.	2.88751	2.09487e-05	0.00571636
ENPP6	chr4.185074886.185138732.clu_51949_.	-0.903724	2.10349e-05	0.00573452
PTGES3L-AARSD1,AARSD1	chr17.41109207.41113209.clu_27660_.	2.86156	2.11224e-05	0.00573684
PTGES3L-AARSD1,AARSD1	chr17.41109212.41113209.clu_27660_.	-2.86156	2.11224e-05	0.00573684
CYB5A	chr18.71930712.71933488.clu_31637_.	-6.04602	2.10901e-05	0.00573684
CEACAM21	chr19.42085981.42090700.clu_35403_.	0.556831	2.11004e-05	0.00573684
PLB1	chr2.28802574.28804935.clu_38782_.	0.99053	2.11995e-05	0.00575242
DYNC1I2	chr2.172563887.172569277.clu_40135_.	-2.64762	2.14877e-05	0.00581552
EML2	chr19.46142131.46144899.clu_33426_.	1.64887	2.15557e-05	0.00582613
SIRPG	chr20.1630054.1638288.clu_41037_.	0.485135	2.15713e-05	0.00582613
RSRC2	chr12.122995735.122998314.clu_15120_.	2.99541	2.17615e-05	0.00586119
GSTA2,GSTA1	chr6.52615497.52616375.clu_57647_.	-1.78053	2.17532e-05	0.00586119
ATAD3B,ATAD3A	chr1.1458947.1459219.clu_51_.	-1.68019	2.18688e-05	0.00587377
WASH3P	chr15.102512252.102512611.clu_21624_.	5.42212	2.18751e-05	0.00587377
VMP1	chr17.57915573.57915656.clu_30064_.	2.91944	2.1889e-05	0.00587377
TAGLN3	chr3.111730712.111732257.clu_48327_.	-0.893084	2.18671e-05	0.00587377
EGF	chr4.110885693.110895859.clu_50136_.	-3.843	2.20935e-05	0.00592317
SARS1	chr1.109772194.109773500.clu_1748_.	-4.72746	2.22152e-05	0.00594758
FIP1L1	chr4.54310270.54319087.clu_49736_.	-3.45455	2.22254e-05	0.00594758
BCCIP	chr10.127522515.127524673.clu_8105_.	2.75943	2.22716e-05	0.00595353
CCL4,CCL4L2,CCL4L1	chr17.34431374.34539178.clu_29480_.	2.20806	2.22886e-05	0.00595353
PTER	chr10.16479744.16526336.clu_6966_.	-4.8272	2.25879e-05	0.00602795
POM121L9P	chr22.24654841.24656876.clu_44651_.	0.565942	2.27447e-05	0.00606421
ACAP1	chr17.7253556.7254269.clu_28965_.	0.626765	2.29556e-05	0.00611156
GABRA2	chr4.46252621.46263943.clu_51082_.	-0.540715	2.29642e-05	0.00611156
PRMT1	chr19.50191209.50191419.clu_35742_.	4.96765	2.29947e-05	0.00611406
KNG1	chr3.186435526.186440226.clu_49028_.	-5.79114	2.30646e-05	0.00612706
COMMD3,COMMD3-BMI1	chr10.22607791.22607888.clu_7005_.	4.07549	2.31734e-05	0.00615035
ACAP1	chr17.7247442.7249563.clu_28961_.	12.4399	2.32763e-05	0.00617202
NCOA7	chr6.126211956.126236479.clu_56352_.	1.02832	2.34215e-05	0.00620486
RPS15A,ARL6IP1	chr16.18804692.18805921.clu_23573_.	-2.77314	2.35114e-05	0.00622301
TNFRSF1A	chr12.6443410.6450942.clu_13513_.	2.94069	2.36061e-05	0.00623673
TNFRSF1A	chr12.6443410.6457237.clu_13513_.	-2.94069	2.36061e-05	0.00623673
MYH14	chr19.50706928.50713620.clu_35780_.	-0.712761	2.37134e-05	0.00625939
CD163L1	chr12.7559448.7582802.clu_13609_.	2.33384	2.38156e-05	0.0062806
SRSF6	chr20.42088060.42088411.clu_42320_.	2.52915	2.38369e-05	0.0062806
SMCO3,ART4	chr12.14959630.14967060.clu_13716_.	-0.649561	2.38821e-05	0.0062868
LOC100133920,LOC101928195,LOC101929583,LOC100996643,LOC105379443,LOC102724904	chr9.69650910.69653072.clu_66271_.	-0.468396	2.39738e-05	0.00630148
PCBP4	chr3.51995320.52001342.clu_45985_.	-1.67766	2.40299e-05	0.00630857
HS6ST2	chrX.132091354.132092203.clu_69250_.	-0.613114	2.41481e-05	0.0063339
LYAR	chr4.4270342.4271156.clu_50814_.	1.50868	2.41986e-05	0.00633572
UPP2	chr2.158984547.158991260.clu_40005_.	-1.36876	2.42898e-05	0.00634641
SLC22A13	chr3.38316249.38316480.clu_47650_.	-0.81858	2.42815e-05	0.00634641
PPP1R36	chr14.65031555.65032075.clu_18827_.	-0.775574	2.43644e-05	0.00635625
LINC02732	chr11.110226243.110237086.clu_13002_.	-0.715877	2.45407e-05	0.00638507
TNS4	chr17.38645221.38652239.clu_27555_.	-0.443744	2.45275e-05	0.00638507
C6orf141	chr6.49520283.49522590.clu_55933_.	0.585484	2.45243e-05	0.00638507
LTF	chr3.46501309.46506315.clu_45658_.	0.830173	2.46455e-05	0.00640659
DNM2	chr19.10906875.10909162.clu_34525_.	3.57337	2.47345e-05	0.00641825
DNM2	chr19.10908194.10909162.clu_34525_.	-3.57337	2.47345e-05	0.00641825
OMA1	chr1.58971881.58988499.clu_4783_.	3.5362	2.4849e-05	0.0064284
CES4A	chr16.67029732.67029963.clu_26017_.	0.917925	2.4862e-05	0.0064284
TFIP11	chr22.26906668.26907085.clu_43793_.	-1.58995	2.48015e-05	0.0064284
SUGCT	chr7.40277325.40314112.clu_58951_.	-2.00818	2.48346e-05	0.0064284
C3	chr19.6686913.6687026.clu_32127_.	-1.6041	2.5151e-05	0.00649735
ZMPSTE24	chr1.40737707.40747015.clu_1006_.	-2.45013	2.52579e-05	0.0065134
GLYCTK	chr3.52325127.52325763.clu_47978_.	-3.0523	2.54028e-05	0.00654496
EGF	chr4.110897391.110901128.clu_50137_.	-0.946305	2.55284e-05	0.00656943
STK11IP	chr2.220478652.220479198.clu_40669_.	3.09998	2.56592e-05	0.00659352
RRAGD	chr6.90077926.90082156.clu_57841_.	4.00526	2.57803e-05	0.00661879
TNFRSF18	chr1.1139616.1139779.clu_3543_.	0.434838	2.60257e-05	0.00667207
SNX29	chr16.12146079.12162914.clu_25129_.	3.52773	2.60338e-05	0.00667207
LTF	chr3.46501309.46504934.clu_45658_.	-0.981173	2.60872e-05	0.00667358
STX18	chr4.4473433.4501184.clu_50822_.	-1.84096	2.61033e-05	0.00667358
ABHD12	chr20.25282982.25284186.clu_41274_.	-5.39846	2.62511e-05	0.00669827
GADL1	chr3.30819760.30827847.clu_45506_.	-0.449127	2.63223e-05	0.00670468
LINC00623,LINC00869,LOC105369199	chr1.144304998.144340526.clu_5376_.	7.40858	2.64283e-05	0.00671403
FAH	chr15.80460658.80465356.clu_21272_.	4.22646	2.64168e-05	0.00671403
VPS45,PLEKHO1	chr1.150122477.150123102.clu_2065_.	1.8979	2.65076e-05	0.00672243
MFSD10	chr4.2934136.2934327.clu_50786_.	3.9861	2.64964e-05	0.00672243
PIF1	chr15.65113480.65113566.clu_22433_.	0.574175	2.65379e-05	0.00672426
AURKB	chr17.8110206.8110494.clu_26959_.	0.457047	2.65798e-05	0.00672715
ST6GAL1	chr3.186739792.186756530.clu_49031_.	-1.12669	2.66159e-05	0.00672715
SRPK2	chr7.104843142.104844075.clu_61370_.	6.4177	2.66187e-05	0.00672715
SLC22A18	chr11.2921036.2924444.clu_11565_.	1.4705	2.66678e-05	0.00672786
SLC5A8	chr12.101598343.101603276.clu_14702_.	-1.16332	2.66535e-05	0.00672786
ASB15	chr7.123270173.123276863.clu_59827_.	-0.647363	2.66975e-05	0.00672952
CHI3L2	chr1.111784988.111785839.clu_1821_.	0.637307	2.68213e-05	0.00674902
SPR	chr2.73114865.73115443.clu_39212_.	1.84167	2.6811e-05	0.00674902
MEGF11	chr15.66194875.66198423.clu_22487_.	3.53447	2.69315e-05	0.00675923
ADORA2A-AS1	chr22.24821824.24822841.clu_43770_.	1.8605	2.69281e-05	0.00675923
SLC34A1	chr5.176824075.176824977.clu_53483_.	-2.6359	2.69235e-05	0.00675923
CAPN8	chr1.223842101.223853112.clu_6520_.	0.436976	2.70634e-05	0.00678062
FDCSP	chr4.71098743.71099737.clu_49823_.	0.627032	2.71209e-05	0.00678919
CD19	chr16.28948457.28948592.clu_25484_.	0.429806	2.73165e-05	0.00682641
HADHB	chr2.26468007.26477115.clu_38703_.	-1.96337	2.73612e-05	0.0068317
LRRC28	chr15.99828156.99892574.clu_21586_.	-4.3401	2.74263e-05	0.00683621
NSFL1C	chr20.1436364.1438845.clu_41029_.	2.53438	2.74032e-05	0.00683621
ACSS2	chr20.33462940.33470597.clu_42167_.	-1.34562	2.75829e-05	0.00686348
HNRNPH1	chr5.179044933.179044990.clu_54964_.	4.85623	2.7778e-05	0.00690612
AKR7L,AKR7A3	chr1.19611279.19612382.clu_4017_.	2.60397	2.78722e-05	0.00691773
EGF	chr4.110895963.110897168.clu_50147_.	-0.849048	2.7862e-05	0.00691773
FCRL2	chr1.157739940.157740199.clu_5873_.	0.605682	2.81202e-05	0.0069674
PLEKHA5	chr12.19285384.19353259.clu_15677_.	-1.03044	2.81188e-05	0.0069674
ANK2	chr4.114214455.114214596.clu_50173_.	1.55573	2.81804e-05	0.00697637
AUP1	chr2.74754717.74754863.clu_36958_.	8.5556	2.82377e-05	0.00698461
SH2D2A	chr1.156785013.156785798.clu_5842_.	0.433936	2.83244e-05	0.00699417
ITLN1	chr1.160846606.160849101.clu_5932_.	-0.63416	2.83095e-05	0.00699417
MLXIPL	chr7.73030507.73062076.clu_60918_.	1.12691	2.83723e-05	0.00699775
SLAMF8	chr1.159802971.159803052.clu_2407_.	0.563399	2.86167e-05	0.00703648
ANKRD36BP2	chr2.89084143.89084238.clu_39396_.	0.696457	2.87217e-05	0.00705631
AP1M2	chr19.10685168.10687874.clu_32353_.	-4.44641	2.88608e-05	0.0070822
ABHD12	chr20.25319987.25320331.clu_41277_.	-2.76604	2.88757e-05	0.0070822
AKT1S1	chr19.50381103.50381427.clu_33645_.	2.68294	2.89011e-05	0.00708245
TPD52	chr8.81128152.81130704.clu_62416_.	-3.51702	2.89542e-05	0.00708612
CSNK1A1P1	chr15.37096847.37109378.clu_21877_.	0.79613	2.90331e-05	0.00709685
NEDD4L	chr18.55888989.55912659.clu_31043_.	1.34096	2.91407e-05	0.00711718
PINK1	chr1.20960428.20964335.clu_565_.	4.45384	2.91803e-05	0.00712088
NDUFB7	chr19.14677745.14682701.clu_32569_.	-7.03566	2.93354e-05	0.00715272
ACAA1	chr3.38167832.38168001.clu_45564_.	-7.90167	2.93762e-05	0.00715666
AP1B1	chr22.29724884.29725701.clu_43820_.	3.9101	2.94436e-05	0.00716111
HAUS7	chrX.152728559.152730446.clu_69336_.	2.81187	2.9425e-05	0.00716111
FAAP20	chr1.2124414.2125078.clu_3597_.	-4.37585	2.95454e-05	0.00717694
PARP15	chr3.122334704.122335862.clu_48435_.	0.495588	2.95581e-05	0.00717694
CCL18	chr17.34391769.34397807.clu_29478_.	0.425502	2.96361e-05	0.00718989
SARS1	chr1.109774408.109777832.clu_1748_.	4.69362	2.9698e-05	0.00719889
SYT7	chr11.61300596.61313503.clu_10311_.	-1.4311	2.97693e-05	0.00720664
CLEC4C	chr12.7899019.7899914.clu_13617_.	1.31478	2.97803e-05	0.00720664
GRAP2	chr22.40364276.40365415.clu_44995_.	0.454119	2.98043e-05	0.00720664
SMIM35	chr11.117963249.117965864.clu_11185_.	-0.538885	3.00522e-05	0.00725452
ARVCF	chr22.19958266.19958572.clu_43607_.	6.25949	3.01227e-05	0.00726551
GSTT2,GSTT2B	chr22.24302981.24303207.clu_43758_.	0.651115	3.0239e-05	0.00728753
TPM1	chr15.63336351.63349184.clu_20987_.	2.27751	3.02865e-05	0.00729293
PYROXD1	chr12.21615059.21615674.clu_15696_.	2.47541	3.04553e-05	0.00732751
LINC01816	chr2.70351557.70352178.clu_36854_.	-0.669269	3.04893e-05	0.00732964
ADCY7	chr16.50339760.50340945.clu_25808_.	2.26179	3.06084e-05	0.00735219
CTSE	chr1.206327596.206328962.clu_3013_.	0.763456	3.06474e-05	0.00735255
DAO	chr12.109292572.109293153.clu_16682_.	-1.18427	3.06607e-05	0.00735255
MIR570HG	chr3.195415668.195435005.clu_49094_.	2.58323	3.06857e-05	0.00735255
NUDC	chr1.27237726.27250580.clu_721_.	-4.07633	3.08554e-05	0.00736288
NUDC	chr1.27248420.27250580.clu_721_.	4.07633	3.08554e-05	0.00736288
ATP1A4	chr1.160151821.160156066.clu_2419_.	0.771574	3.08269e-05	0.00736288
FAM83E	chr19.49104626.49106751.clu_33562_.	0.539898	3.07846e-05	0.00736288
WDR91	chr7.134889456.134890680.clu_61599_.	4.48478	3.08467e-05	0.00736288
ALDH3B1	chr11.67776162.67782767.clu_12549_.	-0.792552	3.10795e-05	0.0073921
MCM7	chr7.99693093.99693369.clu_61218_.	6.13269	3.10732e-05	0.0073921
MCM7	chr7.99693093.99693397.clu_61218_.	-6.13269	3.10732e-05	0.0073921
TM2D1	chr1.62149218.62160369.clu_4807_.	5.07816	3.13429e-05	0.00744256
ZRANB2-AS1	chr1.71513877.71514497.clu_1482_.	-0.582424	3.15252e-05	0.00746756
LOC101927023	chr5.111555120.111563944.clu_52841_.	-0.888782	3.15102e-05	0.00746756
TRIM55	chr8.67062474.67062577.clu_63631_.	-0.965923	3.16087e-05	0.00748125
TMEM174	chr5.72469696.72469887.clu_52567_.	-0.948361	3.16358e-05	0.00748158
SYMPK	chr19.46321404.46324642.clu_33447_.	-2.7555	3.17182e-05	0.00749326
TCL1A	chr14.96178139.96178557.clu_20300_.	0.767473	3.19246e-05	0.00753152
TMEM101	chr17.42096708.42098690.clu_27702_.	-2.34393	3.22003e-05	0.00759041
UBAP2L	chr1.154214041.154214176.clu_2227_.	2.3668	3.24262e-05	0.0076096
ATP6V0D1	chr16.67473254.67475196.clu_24199_.	-4.79248	3.24271e-05	0.0076096
FAM92B	chr16.85132287.85133745.clu_24518_.	0.545105	3.23745e-05	0.0076096
UBASH3A	chr21.43864753.43867167.clu_42921_.	0.448386	3.23781e-05	0.0076096
CLNK	chr4.10492237.10502880.clu_50882_.	-0.5503	3.24391e-05	0.0076096
DAB2	chr5.39383373.39388407.clu_53893_.	3.14306	3.2453e-05	0.0076096
LAMTOR4	chr7.99746598.99747122.clu_59560_.	-9.00304	3.24649e-05	0.0076096
AUP1	chr2.74754186.74754375.clu_36957_.	-4.72803	3.26661e-05	0.00764445
AUP1	chr2.74754248.74754375.clu_36957_.	4.72803	3.26661e-05	0.00764445
TBC1D22B	chr6.37254848.37280694.clu_55702_.	1.89603	3.27377e-05	0.00765505
HAO2	chr1.119934891.119936408.clu_1917_.	-3.85593	3.27819e-05	0.00765921
CTSH	chr15.79229765.79230028.clu_22712_.	-5.09153	3.29256e-05	0.00767431
DIO1	chr1.54371967.54375604.clu_1300_.	-1.37829	3.29563e-05	0.0076753
ACP1	chr2.272305.275140.clu_38494_.	-6.27703	3.30576e-05	0.007688
TBX1	chr22.19752636.19753281.clu_44459_.	0.44399	3.3073e-05	0.007688
ASB15	chr7.123256327.123256418.clu_59826_.	-0.774589	3.31784e-05	0.00770238
CD63	chr12.56122136.56122300.clu_14272_.	5.53654	3.34009e-05	0.00774785
ERI3	chr1.44785416.44802114.clu_4560_.	-2.11554	3.3479e-05	0.00774905
WASH3P	chr15.102512664.102512796.clu_21624_.	6.53861	3.34861e-05	0.00774905
LOXL1-AS1	chr15.74212379.74220406.clu_22598_.	1.95503	3.34686e-05	0.00774905
DNALI1	chr1.38025097.38027158.clu_951_.	-4.81379	3.35661e-05	0.00775979
LRP5	chr11.68207384.68213041.clu_12566_.	-3.02766	3.36122e-05	0.00775979
SIGLEC6	chr19.52031507.52032978.clu_33729_.	0.785151	3.36125e-05	0.00775979
XYLT2	chr17.48429491.48430991.clu_29948_.	2.9946	3.36423e-05	0.00776052
APP	chr21.27354790.27369675.clu_43146_.	9.34837	3.37187e-05	0.00777198
ARHGEF18	chr19.7414146.7427667.clu_34391_.	0.46687	3.37498e-05	0.00777299
SPINK2	chr4.57677960.57686702.clu_51194_.	0.730888	3.38766e-05	0.00779601
CORO1B	chr11.67205972.67206103.clu_10655_.	4.89458	3.392e-05	0.00779982
C19orf44	chr19.16614191.16617512.clu_34759_.	-1.64097	3.42263e-05	0.00786405
NPLOC4	chr17.79531005.79532531.clu_28578_.	-3.63269	3.42846e-05	0.00786961
CLEC17A	chr19.14703170.14705329.clu_34719_.	0.832902	3.43046e-05	0.00786961
PIK3R6	chr17.8722516.8725164.clu_26983_.	0.697249	3.43501e-05	0.00786977
NOSTRIN	chr2.169712720.169713200.clu_40073_.	2.57359	3.43594e-05	0.00786977
MYEOV	chr11.69066895.69156278.clu_12597_.	0.678413	3.45453e-05	0.00789991
D2HGDH	chr2.242690803.242695264.clu_40984_.	-4.89762	3.45964e-05	0.00790538
CPN2	chr3.194063434.194071971.clu_47119_.	-0.558461	3.46327e-05	0.00790745
MS4A6A	chr11.59943084.59943437.clu_10274_.	3.81494	3.47996e-05	0.00791451
CARMIL2	chr16.67682217.67682301.clu_26088_.	0.429002	3.4695e-05	0.00791451
ANKRD36BP2	chr2.89096940.89100616.clu_39395_.	2.52096	3.47571e-05	0.00791451
ARL9	chr4.57377513.57384844.clu_49777_.	0.708752	3.50198e-05	0.00795835
VWA5B1	chr1.20650025.20656673.clu_562_.	2.04858	3.51845e-05	0.00796419
PTPRE	chr10.129881204.129883337.clu_8127_.	0.497525	3.51679e-05	0.00796419
PLCB2	chr15.40578275.40581051.clu_21905_.	5.15059	3.51558e-05	0.00796419
CD300LF	chr17.72692356.72694508.clu_28274_.	0.835105	3.51274e-05	0.00796419
DENND1C	chr19.6475948.6476868.clu_32114_.	0.458871	3.52371e-05	0.00796419
LSP1P4,LOC107985911	chr2.91843528.91845121.clu_37105_.	-2.46047	3.51097e-05	0.00796419
ADGRV1	chr5.90195140.90261232.clu_52726_.	-0.557	3.5234e-05	0.00796419
PHF7	chr3.52448603.52453849.clu_48022_.	-0.714401	3.52819e-05	0.00796812
BCAR3	chr1.94049678.94054534.clu_5051_.	1.30119	3.53602e-05	0.00796916
PRR14	chr16.30662127.30662917.clu_25631_.	1.71097	3.53687e-05	0.00796916
LOC100507291	chr3.139109079.139141858.clu_48661_.	2.28765	3.53432e-05	0.00796916
PKMYT1	chr16.3027032.3029649.clu_23290_.	0.458896	3.54029e-05	0.0079707
DENND2D	chr1.111738450.111738538.clu_5190_.	2.80815	3.55417e-05	0.00798957
AKT2	chr19.40771258.40786689.clu_33218_.	-5.44686	3.56968e-05	0.00801825
MAP4K1	chr19.39108265.39108437.clu_33143_.	0.425905	3.60106e-05	0.00807626
UBASH3A	chr21.43857706.43862562.clu_42919_.	1.60264	3.62617e-05	0.00812004
F11	chr4.187187449.187188290.clu_50647_.	-0.743095	3.64684e-05	0.00816005
PLEKHA5	chr12.19285384.19406874.clu_15677_.	0.895399	3.66553e-05	0.00818396
CD300LF	chr17.72694620.72694715.clu_28275_.	1.34445	3.66596e-05	0.00818396
FASTK	chr7.150774323.150774397.clu_61795_.	-6.06758	3.66218e-05	0.00818396
DCN	chr12.91572362.91573139.clu_14604_.	3.14988	3.68354e-05	0.00820928
DCN	chr12.91572362.91576432.clu_14604_.	-3.14988	3.68354e-05	0.00820928
CHCHD7	chr8.57124396.57127157.clu_63586_.	2.14399	3.68698e-05	0.00820928
PMPCA	chr9.139307344.139310743.clu_67220_.	6.47856	3.68859e-05	0.00820928
WDR78	chr1.67301460.67303393.clu_4842_.	-1.3898	3.70202e-05	0.00821871
FKBP8	chr19.18644157.18648411.clu_32771_.	-8.7456	3.69737e-05	0.00821871
COPS5	chr8.67958195.67963465.clu_62362_.	-4.33377	3.73541e-05	0.00828179
ESRRB	chr14.76842794.76873886.clu_19029_.	-2.0788	3.74273e-05	0.0082917
NADSYN1	chr11.71191320.71191801.clu_12635_.	1.77524	3.7532e-05	0.00830857
AQP7P3	chr9.42883294.42889514.clu_66210_.	-4.37866	3.7587e-05	0.00831442
GALNT9	chr12.132837708.132839045.clu_15264_.	-0.520352	3.7705e-05	0.00832786
PYHIN1,IFI16	chr1.158943561.158946491.clu_2393_.	1.12446	3.78263e-05	0.00834643
ITGB1BP1	chr2.9558861.9562608.clu_36212_.	-4.76525	3.78465e-05	0.00834643
KLHDC2	chr14.50249312.50249548.clu_18640_.	3.11675	3.79893e-05	0.00837158
PYHIN1,IFI16	chr1.158914832.158943437.clu_2393_.	1.03819	3.81343e-05	0.00839717
ELF5	chr11.34504046.34511556.clu_10103_.	-1.88869	3.82446e-05	0.00840871
MOB1B,DCK	chr4.71859643.71863784.clu_49828_.	1.29769	3.82962e-05	0.00841372
TRPM6	chr9.77457259.77470443.clu_64807_.	-0.428077	3.83903e-05	0.00842802
NIT2	chr3.100065099.100067647.clu_48253_.	5.62549	3.86027e-05	0.00846826
AHSA1	chr14.77934851.77935420.clu_19047_.	10.7321	3.87074e-05	0.00848483
BCS1L	chr2.219526243.219526482.clu_40596_.	2.97724	3.892e-05	0.008525
LTA4H	chr12.96396842.96400092.clu_14661_.	4.83263	3.90372e-05	0.00854269
PINK1	chr1.20964622.20966385.clu_565_.	-4.3432	3.92733e-05	0.00856055
CADM3	chr1.159161378.159161726.clu_2395_.	3.22787	3.92883e-05	0.00856055
DNAJC7	chr17.40135654.40139613.clu_27587_.	3.45526	3.92767e-05	0.00856055
ABHD17A	chr19.1877686.1878663.clu_31847_.	3.61588	3.92645e-05	0.00856055
AGXT	chr2.241813479.241814526.clu_40923_.	-1.16756	3.92712e-05	0.00856055
NDUFB8	chr10.102286831.102289123.clu_9230_.	6.85011	3.97258e-05	0.00861998
NDUFB8	chr10.102286831.102289137.clu_9230_.	-6.85011	3.97258e-05	0.00861998
PCED1B	chr12.47610472.47642918.clu_15859_.	2.03775	3.97403e-05	0.00861998
ENO3	chr17.4858899.4859237.clu_28864_.	-0.803944	3.97685e-05	0.00861998
NAT8L	chr4.2061614.2062725.clu_49296_.	-0.810546	3.97093e-05	0.00861998
ATP6V1C1	chr8.104069870.104075183.clu_63890_.	-1.77394	3.99841e-05	0.00866027
TDO2	chr4.156824945.156825170.clu_50449_.	0.755873	4.03475e-05	0.00872935
PRRT1	chr6.32117499.32119586.clu_57249_.	1.17324	4.03631e-05	0.00872935
NIBAN3	chr19.17651391.17652945.clu_34829_.	0.42116	4.04581e-05	0.0087434
WNK1	chr12.960948.966327.clu_15360_.	-1.00597	4.05765e-05	0.00875979
DNAJC7	chr17.40139712.40139837.clu_27587_.	3.74264	4.05942e-05	0.00875979
FBXO4	chr5.41925600.41929799.clu_52293_.	-1.72505	4.0749e-05	0.00878668
PLCH2	chr1.2362068.2409915.clu_142_.	0.506022	4.08858e-05	0.00880965
ZAP70	chr2.98349484.98349588.clu_39514_.	0.465866	4.10622e-05	0.0088411
FCRL5	chr1.157490337.157490807.clu_5868_.	0.624145	4.12292e-05	0.00886395
IFNAR2,IL10RB	chr21.34649058.34652057.clu_42783_.	-3.89108	4.12932e-05	0.0088646
CD2	chr1.117303254.117311086.clu_1892_.	4.35613	4.14727e-05	0.00889657
LOC100506444	chr4.54583174.54599354.clu_49739_.	-1.33622	4.15497e-05	0.00890651
IMPA2	chr18.12027816.12028042.clu_30766_.	-4.53283	4.16903e-05	0.00893007
APELA	chr4.165800161.165816568.clu_50492_.	-0.447866	4.18098e-05	0.00894908
TRPM6	chr9.77403658.77407540.clu_64804_.	-0.881237	4.18472e-05	0.00895051
CAPN3	chr15.42697153.42700409.clu_20770_.	-1.84792	4.19457e-05	0.00895963
AGXT	chr2.241812466.241813395.clu_40923_.	-1.47128	4.20131e-05	0.00895963
DESI1	chr22.42003335.42003492.clu_44128_.	5.61823	4.19961e-05	0.00895963
TEX264	chr3.51715446.51718429.clu_47958_.	6.58099	4.19566e-05	0.00895963
IDNK	chr9.86256506.86258344.clu_66387_.	-2.18525	4.22514e-05	0.00900386
MRPL49	chr11.64889812.64891974.clu_12303_.	5.26475	4.2332e-05	0.0090133
TBC1D10C	chr11.67173172.67173378.clu_12519_.	1.27465	4.23849e-05	0.0090133
TYK2	chr19.10472857.10473225.clu_32341_.	3.83114	4.23887e-05	0.0090133
CIRBP	chr19.1272050.1273493.clu_34071_.	7.77156	4.24323e-05	0.00901598
SERPINA6	chr14.94781004.94789604.clu_20268_.	-0.736349	4.26651e-05	0.00903904
SCARF2,KLHL22	chr22.20786275.20791869.clu_43646_.	1.89751	4.26575e-05	0.00903904
LOC101927023	chr5.111585329.111586312.clu_52841_.	-0.85143	4.26053e-05	0.00903904
SATL1	chrX.84398024.84479211.clu_69041_.	-0.688567	4.25899e-05	0.00903904
ABCB4	chr7.87047936.87049314.clu_61075_.	0.488252	4.27647e-05	0.00905355
LIMCH1	chr4.41668683.41673571.clu_49664_.	1.34234	4.28733e-05	0.00906334
UGT2B7	chr4.69917320.69930126.clu_49808_.	3.26886	4.29491e-05	0.00907277
MIOX	chr22.50927578.50927662.clu_45188_.	-4.08467	4.30116e-05	0.00907937
GPR18	chr13.99908160.99908582.clu_17605_.	1.33491	4.33143e-05	0.00912441
PRSS21	chr16.2867967.2868678.clu_24992_.	0.659691	4.34445e-05	0.00912441
ERAL1	chr17.27186301.27187449.clu_29338_.	3.04086	4.34376e-05	0.00912441
ERAL1	chr17.27186301.27187595.clu_29338_.	-3.04086	4.34376e-05	0.00912441
CYP4F2	chr19.16001243.16003119.clu_32638_.	-0.523524	4.33657e-05	0.00912441
PIGQ	chr16.620096.624066.clu_24716_.	1.59721	4.3675e-05	0.00916621
SLC34A3	chr9.140128984.140129059.clu_67328_.	-1.03228	4.37915e-05	0.00918403
FYN	chr6.112017659.112021307.clu_58045_.	-2.14206	4.39335e-05	0.009203
UQCRH	chr1.46769492.46774773.clu_1200_.	-10.825	4.40509e-05	0.00920525
ACACB	chr12.109569231.109577202.clu_16688_.	-2.43951	4.4012e-05	0.00920525
AP1B1	chr22.29725709.29726367.clu_43820_.	3.79976	4.40309e-05	0.00920525
TMEM167A	chr5.82357730.82373140.clu_54199_.	3.60896	4.41393e-05	0.00921048
LOC101929583,LOC101928195,LOC286297	chr9.67029264.67031433.clu_64697_.	-0.499381	4.4203e-05	0.00921717
TPSAB1	chr16.1290729.1290940.clu_24851_.	0.424895	4.42364e-05	0.00921751
TIMM8B	chr11.111957034.111957364.clu_11098_.	-4.22502	4.43262e-05	0.00922938
ITSN1	chr21.35147412.35166645.clu_42803_.	9.77468	4.46449e-05	0.00927766
HDAC6	chrX.48673702.48673791.clu_67722_.	3.30073	4.46526e-05	0.00927766
PARP15	chr3.122324902.122329341.clu_48433_.	0.658353	4.48193e-05	0.00929901
NELFCD	chr20.57568730.57569165.clu_42522_.	3.00314	4.48901e-05	0.00930043
NELFCD	chr20.57568819.57569165.clu_42522_.	-3.00314	4.48901e-05	0.00930043
SARDH	chr9.136599325.136603376.clu_65582_.	0.627409	4.49441e-05	0.009305
ELMOD1	chr11.107521129.107524898.clu_12971_.	-0.432497	4.50213e-05	0.00931436
PIEZO1	chr16.88790379.88791824.clu_24588_.	3.35168	4.50934e-05	0.00932264
FDCSP	chr4.71091899.71096912.clu_49822_.	0.627493	4.51266e-05	0.00932288
NAT1	chr8.18028248.18067290.clu_63194_.	-0.450616	4.52516e-05	0.00934205
SERPINA1	chr14.94849578.94854897.clu_20264_.	-2.42531	4.53222e-05	0.00935001
NDUFAF1	chr15.41680720.41686303.clu_21957_.	3.89474	4.58976e-05	0.009462
IYD	chr6.150710679.150713481.clu_56544_.	-0.62137	4.60754e-05	0.00949192
RBPMS	chr8.30402141.30402681.clu_63391_.	8.74264	4.63387e-05	0.00953267
EIF4A2	chr3.186505671.186506099.clu_49030_.	5.73479	4.63721e-05	0.00953279
GGACT	chr13.101185622.101185817.clu_17612_.	-4.03915	4.65692e-05	0.00955825
SSBP4	chr19.18542228.18542457.clu_34886_.	3.29019	4.65945e-05	0.00955825
SHOC1	chr9.114548315.114553654.clu_65158_.	-0.757108	4.65644e-05	0.00955825
MIAT	chr22.27062900.27064121.clu_44704_.	2.87292	4.67473e-05	0.00958075
TPMT	chr6.18148146.18149308.clu_56933_.	-4.51444	4.67701e-05	0.00958075
GPR137	chr11.64052852.64053982.clu_12247_.	3.27619	4.68475e-05	0.00958985
FUT6	chr19.5835088.5838688.clu_32055_.	-1.5834	4.69035e-05	0.00959457
TRIM36	chr5.114499449.114505305.clu_54349_.	0.784326	4.69574e-05	0.00959885
PCK2	chr14.24563643.24566101.clu_18468_.	-1.98947	4.70585e-05	0.00961276
TMEM92	chr17.48356357.48356556.clu_29947_.	0.471573	4.71167e-05	0.00961767
ERFE	chr2.239072640.239072716.clu_40887_.	0.651523	4.71487e-05	0.00961767
SGCA	chr17.48245097.48245308.clu_29940_.	1.11869	4.75673e-05	0.00969626
MRPL43	chr10.102729661.102729809.clu_9238_.	-1.66429	4.76307e-05	0.00970239
N4BP1	chr16.48577172.48587450.clu_24012_.	5.65992	4.79901e-05	0.00975511
SHOC1	chr9.114462327.114464385.clu_65151_.	-0.42016	4.79776e-05	0.00975511
ENPP6	chr4.185018521.185033825.clu_51947_.	-0.55394	4.81892e-05	0.00978873
POM121L9P	chr22.24645317.24654735.clu_44650_.	1.02899	4.83396e-05	0.00981244
SRSF3	chr6.36566760.36567598.clu_55679_.	3.22753	4.84692e-05	0.00983189
TOE1	chr1.45808315.45808407.clu_1174_.	1.0174	4.90421e-05	0.00994116
DHX37	chr12.125435096.125435199.clu_15202_.	1.72538	4.92044e-05	0.00996017
ANAPC7	chr12.110815422.110815510.clu_14847_.	3.14988	4.9344e-05	0.00996762
SUCLG1	chr2.84650896.84652539.clu_36987_.	4.34286	4.93274e-05	0.00996762
ANKRD46	chr8.101545539.101571760.clu_62546_.	-2.2935	4.93012e-05	0.00996762
RNASEK-C17orf49,C17orf49	chr17.6920333.6920580.clu_28932_.	4.73858	4.94655e-05	0.00998524
ITGAX	chr16.31368685.31371021.clu_25713_.	0.682734	4.95576e-05	0.00999688
TINAGL1	chr1.32051477.32052311.clu_812_.	7.68289	4.96698e-05	0.0100056
SIRLNT	chr8.40156973.40162206.clu_62222_.	-1.14622	4.96385e-05	0.0100056
RNF212B	chr14.23662610.23709554.clu_18425_.	-2.03103	4.99296e-05	0.0100441
ENTPD5	chr14.74454875.74462811.clu_20051_.	-0.767257	5.00869e-05	0.0100618
CYP4F3	chr19.15757915.15758007.clu_34739_.	-0.822032	5.00631e-05	0.0100618
MAB21L4	chr2.241828065.241829422.clu_38437_.	-0.5892	5.01809e-05	0.0100737
MSMP	chr9.35753765.35753997.clu_64583_.	0.705527	5.02454e-05	0.0100797
PELO,ITGA1	chr5.52118908.52120147.clu_52328_.	6.51889	5.05938e-05	0.0101356
LY9	chr1.160767065.160769543.clu_2432_.	2.26416	5.07686e-05	0.0101591
CYP17A1	chr10.104593879.104594542.clu_9280_.	-1.63932	5.09308e-05	0.0101821
TMEM45B	chr11.129709597.129722370.clu_13347_.	-1.2654	5.11713e-05	0.0102232
MYH11	chr16.15878575.15880487.clu_23542_.	-1.94112	5.12608e-05	0.010234
LRRFIP2	chr3.37163182.37170554.clu_45550_.	-2.46996	5.13418e-05	0.0102431
PIK3R6	chr17.8707471.8722401.clu_26983_.	0.558765	5.14477e-05	0.0102572
RGL3	chr19.11512923.11513131.clu_32378_.	-3.88171	5.17834e-05	0.0103082
DECR2	chr16.456397.457425.clu_24699_.	-1.61868	5.2001e-05	0.0103392
LINC00924	chr15.96018498.96044737.clu_21561_.	5.25726	5.21309e-05	0.010358
TRIO	chr5.14223039.14270934.clu_52152_.	2.99495	5.25379e-05	0.0104165
ECHDC2	chr1.53373434.53373540.clu_4707_.	8.64529	5.29582e-05	0.0104865
HDAC9	chr7.18330138.18365135.clu_58755_.	0.991771	5.30436e-05	0.0104906
LOC101929583,LOC101928195,LOC286297,LOC105379443	chr9.42856277.42858444.clu_64655_.	-0.469906	5.3051e-05	0.0104906
BSG	chr19.572701.577774.clu_34020_.	-7.53751	5.31762e-05	0.0105082
CDK5RAP3	chr17.46055276.46056195.clu_29886_.	-4.86973	5.33955e-05	0.0105372
KHK	chr2.27315316.27319597.clu_38716_.	4.85097	5.33808e-05	0.0105372
NCOA7	chr6.126221167.126236479.clu_56352_.	-1.17682	5.34341e-05	0.0105377
NBPF14,NBPF26,NBPF19	chr1.148342006.148343594.clu_5494_.	2.0394	5.36166e-05	0.0105524
CARMIL2	chr16.67689970.67690131.clu_26090_.	0.48346	5.35939e-05	0.0105524
DPYS	chr8.105405219.105436177.clu_62593_.	-2.77146	5.36175e-05	0.0105524
DTNBP1	chr6.15652371.15663045.clu_56911_.	3.46439	5.36641e-05	0.0105544
GRK2	chr11.67049834.67049906.clu_12486_.	2.80212	5.39487e-05	0.0105855
GRK2	chr11.67049836.67049906.clu_12486_.	-2.80212	5.39487e-05	0.0105855
SFI1	chr22.31998771.32000295.clu_44811_.	2.88412	5.40003e-05	0.0105855
LTB	chr6.31549636.31550033.clu_57145_.	1.70269	5.39183e-05	0.0105855
FSD1L	chr9.108263044.108268680.clu_66644_.	1.20757	5.40041e-05	0.0105855
MSH3	chr5.80160761.80168935.clu_52669_.	1.34101	5.41346e-05	0.010604
CCDC88C	chr14.91752180.91755449.clu_20204_.	1.13055	5.41939e-05	0.0106061
MFF	chr2.228212100.228217230.clu_40716_.	-7.90221	5.42184e-05	0.0106061
PTRHD1,ADCY3	chr2.25013450.25015995.clu_36368_.	-2.21762	5.42592e-05	0.0106069
CACNA2D4	chr12.1919506.1919709.clu_13445_.	0.752681	5.43293e-05	0.0106135
AGRP	chr16.67517304.67517420.clu_24238_.	-0.418208	5.44177e-05	0.0106165
NDUFAF5	chr20.13789548.13797109.clu_41998_.	-2.6518	5.43914e-05	0.0106165
NIBAN3	chr19.17660568.17662595.clu_34831_.	3.37511	5.46903e-05	0.0106341
TMEM147	chr19.36037487.36037574.clu_35131_.	-7.41668	5.45585e-05	0.0106341
HNRNPUL1	chr19.41770597.41774128.clu_35386_.	-2.38604	5.45951e-05	0.0106341
SIGLEC1	chr20.3687353.3687727.clu_41114_.	0.610309	5.46676e-05	0.0106341
IFNAR2,IL10RB	chr21.34640822.34648901.clu_42783_.	-3.63804	5.46511e-05	0.0106341
TP53I3	chr2.24300631.24302314.clu_36338_.	3.93042	5.47982e-05	0.0106438
SLC30A8	chr8.118174127.118175664.clu_63930_.	-0.414626	5.48138e-05	0.0106438
TNNT3	chr11.1947711.1951040.clu_11542_.	1.11726	5.48565e-05	0.010645
CAPN8	chr1.223717545.223718134.clu_6514_.	0.468785	5.49918e-05	0.0106642
SIGLEC17P	chr19.51671907.51675323.clu_35822_.	0.976114	5.51012e-05	0.0106754
PKIB	chr6.123038806.123038932.clu_56334_.	1.22242	5.51232e-05	0.0106754
GSDMB	chr17.38062524.38063214.clu_27537_.	1.80004	5.51773e-05	0.0106788
SLC9A4	chr2.103125392.103128662.clu_39597_.	-0.788815	5.54947e-05	0.0107331
LINC02532	chr6.107183293.107187576.clu_57962_.	3.99241	5.55824e-05	0.0107429
TRAF3IP3	chr1.209932199.209932379.clu_3092_.	-0.536804	5.57446e-05	0.0107608
S100A4	chr1.153517994.153518229.clu_5618_.	-4.73041	5.57651e-05	0.0107608
RRP7A,RRP7BP	chr22.42970824.42971937.clu_44170_.	2.45496	5.57863e-05	0.0107608
KCNH6	chr17.61622625.61622970.clu_30134_.	-0.515606	5.59468e-05	0.0107847
MTIF3	chr13.28014586.28015154.clu_17217_.	2.61828	5.66581e-05	0.0108871
CCDC88C	chr14.91749861.91751739.clu_20204_.	0.832058	5.661e-05	0.0108871
SZT2	chr1.43891822.43892109.clu_1079_.	0.700867	5.70159e-05	0.0109045
LINC00379	chr13.91783046.91783477.clu_17537_.	-1.25988	5.69814e-05	0.0109045
MAPKAPK3	chr3.50679763.50683141.clu_47954_.	4.07263	5.70183e-05	0.0109045
FSTL4	chr5.132561511.132569109.clu_54465_.	-0.484754	5.69644e-05	0.0109045
MGAT1	chr5.180222875.180230602.clu_55020_.	5.4708	5.69893e-05	0.0109045
LMO1	chr11.8252051.8289974.clu_9868_.	-0.483918	5.71823e-05	0.0109287
ZFAND4	chr10.46147481.46158990.clu_8618_.	-1.21036	5.72866e-05	0.0109409
PCNX3	chr11.65403274.65403645.clu_12381_.	-1.60654	5.7359e-05	0.0109409
TPPP2	chr14.21492503.21498672.clu_18362_.	-1.17871	5.73401e-05	0.0109409
CAPN3	chr15.42695975.42698124.clu_20770_.	1.9653	5.76045e-05	0.0109788
CEPT1	chr1.111703918.111715736.clu_1816_.	2.94255	5.78258e-05	0.0109819
NPR3	chr5.32691312.32724804.clu_52203_.	-1.45575	5.77223e-05	0.0109819
NCR3	chr6.31557676.31557752.clu_57147_.	1.68833	5.78046e-05	0.0109819
NECAB2	chr16.84035521.84035923.clu_26321_.	-0.649102	5.80496e-05	0.0110031
AFM,LINC02499	chr4.74368827.74369593.clu_49848_.	-0.659069	5.81012e-05	0.0110031
HNRNPA2B1	chr7.26237486.26240192.clu_60574_.	-8.79198	5.80727e-05	0.0110031
SRSF11	chr1.70694238.70697951.clu_1471_.	-1.73175	5.82439e-05	0.0110229
SLC38A6	chr14.61519703.61545548.clu_18785_.	2.0757	5.85889e-05	0.011081
CADM3	chr1.159166244.159166681.clu_2396_.	0.425469	5.89286e-05	0.0111258
DNAJC27	chr2.25174423.25179912.clu_36378_.	-0.778292	5.88736e-05	0.0111258
FRG1BP,FRG1DP	chr20.29632721.29633898.clu_42083_.	2.52325	5.89405e-05	0.0111258
CENPS,CENPS-CORT,CORT	chr1.10502498.10511434.clu_321_.	-4.47474	5.91464e-05	0.011149
SLC5A12	chr11.26734253.26743256.clu_10058_.	-1.85633	5.92445e-05	0.011149
RPS29	chr14.50044571.50052668.clu_19746_.	-5.12379	5.92933e-05	0.011149
RPS29	chr14.50050393.50052668.clu_19746_.	5.12379	5.92933e-05	0.011149
SLC6A19	chr5.1210696.1212418.clu_52071_.	-0.604823	5.91088e-05	0.011149
LOC283710	chr15.31521554.31522910.clu_21778_.	1.36306	5.94251e-05	0.0111665
CLEC4F	chr2.71046576.71046907.clu_36878_.	0.581226	5.96489e-05	0.0111981
MIOS	chr7.7628194.7629036.clu_58724_.	-2.21555	5.96699e-05	0.0111981
MAPK8IP1	chr11.45907472.45919636.clu_11948_.	0.705575	5.98796e-05	0.0112244
TRIM25	chr17.54985924.54986108.clu_27953_.	3.31478	5.98875e-05	0.0112244
CIITA	chr16.10971239.10989139.clu_25111_.	0.826706	5.99322e-05	0.0112256
ALOX15P1	chr17.6561303.6562073.clu_28909_.	0.828028	6.00269e-05	0.0112361
KCNK15-AS1	chr20.43324148.43367461.clu_41501_.	0.768031	6.03512e-05	0.011268
C1QTNF7	chr4.15341831.15437360.clu_49482_.	-0.671952	6.03525e-05	0.011268
KCNH6	chr17.61619795.61620937.clu_30132_.	-0.504894	6.05165e-05	0.0112914
TMEM165	chr4.56290810.56291543.clu_49755_.	2.82945	6.07222e-05	0.0113225
LOC100996724	chr1.144615411.144814175.clu_5377_.	4.17928	6.07642e-05	0.0113231
MELTF	chr3.196749984.196751174.clu_47244_.	-0.53732	6.09912e-05	0.0113581
SLC51B	chr15.65342439.65343853.clu_21035_.	-1.47387	6.13878e-05	0.0114173
SYNJ2BP-COX16,COX16,SYNJ2BP	chr14.70839848.70842393.clu_19991_.	-3.90881	6.16156e-05	0.0114451
SLC34A3	chr9.140127379.140127456.clu_67326_.	-0.54823	6.17018e-05	0.0114538
MRPL45P2	chr17.45528244.45530693.clu_27813_.	1.35924	6.2218e-05	0.0115275
TREH	chr11.118529726.118530079.clu_11212_.	-1.22474	6.22591e-05	0.0115278
FAM234A	chr16.284856.299548.clu_24683_.	1.23752	6.29236e-05	0.011636
MRPL1	chr4.78828364.78830420.clu_49892_.	3.92101	6.32568e-05	0.0116902
AKAP8L	chr19.15509577.15510113.clu_32619_.	2.6203	6.3321e-05	0.0116946
PLOD1	chr1.12004719.12008033.clu_364_.	-2.38837	6.35043e-05	0.0117211
RHOH	chr4.40198920.40244334.clu_49651_.	0.453849	6.35822e-05	0.0117228
HNRNPA2B1	chr7.26237352.26240192.clu_60574_.	5.81649	6.37532e-05	0.0117446
PTPRVP	chr1.202155819.202156200.clu_2902_.	1.59771	6.38556e-05	0.0117486
S100A13	chr1.153599009.153599615.clu_5629_.	2.53262	6.41479e-05	0.0117801
DHRS4,DHRS4L2,DHRS4L1	chr14.24429212.24468905.clu_18447_.	8.44148	6.4281e-05	0.011797
CD4	chr12.6927816.6928013.clu_15472_.	-1.48649	6.44189e-05	0.0118088
CD28	chr2.204571471.204591356.clu_40436_.	0.424964	6.44264e-05	0.0118088
CYP4A22	chr1.47611825.47614274.clu_1225_.	-0.423468	6.46334e-05	0.011817
SPINT1	chr15.41146284.41146837.clu_20695_.	-5.80225	6.45735e-05	0.011817
GAL3ST1	chr22.30953388.30960812.clu_43881_.	-1.62814	6.46158e-05	0.011817
ANKS1A	chr6.34966878.34985250.clu_55625_.	2.18699	6.45538e-05	0.011817
SLC16A7	chr12.60169256.60173204.clu_16261_.	-0.594655	6.46894e-05	0.0118198
PGGHG	chr11.294196.294556.clu_11414_.	6.45806	6.49006e-05	0.0118503
SCAI	chr9.127857672.127904912.clu_65329_.	2.32718	6.49379e-05	0.0118503
CDK1	chr10.62494186.62539899.clu_7304_.	-1.08863	6.62178e-05	0.0120672
GRK2	chr11.67047371.67047969.clu_12482_.	3.25652	6.62508e-05	0.0120672
CTSLP2	chr10.47279522.47280149.clu_8640_.	-1.0953	6.63059e-05	0.0120697
LINC00623,LINC00869,LOC105369199	chr1.144485226.144520774.clu_5376_.	6.64083	6.64942e-05	0.0120888
LSAMP	chr3.115585452.115700386.clu_46416_.	-1.41498	6.65554e-05	0.0120924
FYB1	chr5.39119736.39122438.clu_53890_.	0.888864	6.66357e-05	0.0120994
FPGT-TNNI3K,TNNI3K	chr1.74786558.74797134.clu_1492_.	-0.4993	6.68052e-05	0.0121226
SNRNP70	chr19.49605430.49607891.clu_35696_.	4.2305	6.72294e-05	0.012192
LINC01356	chr1.113383202.113392302.clu_5225_.	1.93103	6.76931e-05	0.0122445
RFX5	chr1.151317664.151318681.clu_5568_.	4.14461	6.7898e-05	0.0122445
MS4A8	chr11.60476254.60482494.clu_12075_.	0.76299	6.76199e-05	0.0122445
NECAB2	chr16.84030874.84031810.clu_26323_.	-1.02116	6.78626e-05	0.0122445
MBNL1	chr3.152017043.152017194.clu_48737_.	-2.23642	6.77184e-05	0.0122445
TRPM3	chr9.73254110.73255476.clu_64774_.	-0.527338	6.78023e-05	0.0122445
TTF1	chr9.135262008.135262923.clu_65509_.	5.64493	6.78601e-05	0.0122445
APOOL	chrX.84309404.84310833.clu_67948_.	-0.830439	6.75752e-05	0.0122445
ACSF3	chr16.89183494.89187209.clu_26425_.	4.18152	6.80967e-05	0.0122728
GPX7,SHISAL2A	chr1.53108674.53122462.clu_1274_.	1.6126	6.8518e-05	0.0122883
MYO18A	chr17.27452985.27454870.clu_27261_.	1.70417	6.83196e-05	0.0122883
SLC13A2	chr17.26800832.26814428.clu_29304_.	-1.52821	6.85211e-05	0.0122883
SULT1C2	chr2.108910274.108910685.clu_39633_.	1.88412	6.83981e-05	0.0122883
LIMCH1	chr4.41668683.41672735.clu_49664_.	-1.88581	6.83198e-05	0.0122883
TMEM156	chr4.39030217.39033846.clu_51026_.	0.57133	6.85122e-05	0.0122883
AADAT	chr4.170990381.170990505.clu_51894_.	1.14903	6.83725e-05	0.0122883
COL5A3	chr19.10116907.10120974.clu_32274_.	0.484721	6.86074e-05	0.0122955
ZAP70	chr2.98349806.98350007.clu_39515_.	0.441423	6.86453e-05	0.0122955
XRN1	chr3.142122831.142123846.clu_46745_.	3.72164	6.87242e-05	0.012302
SEPTIN9	chr17.75398785.75478226.clu_30420_.	-2.04037	6.88073e-05	0.0123093
MYEF2	chr15.48455090.48458130.clu_22147_.	1.29893	6.88743e-05	0.0123137
YWHAB	chr20.43530474.43532634.clu_42340_.	-3.58787	6.90465e-05	0.0123369
CCL13	chr17.32684608.32685045.clu_29448_.	0.616431	6.91944e-05	0.0123558
DENND2D	chr1.111742420.111743015.clu_5192_.	0.880946	6.94897e-05	0.0123589
PPP1R14B	chr11.64012759.64013142.clu_10446_.	5.47747	6.95093e-05	0.0123589
SLCO2B1	chr11.74870949.74873700.clu_12744_.	-1.76297	6.94477e-05	0.0123589
P2RX5,P2RX5-TAX1BP3	chr17.3593974.3594250.clu_26697_.	0.641786	6.94268e-05	0.0123589
IRF4	chr6.395935.397111.clu_55032_.	0.859399	6.9357e-05	0.0123589
MDS2	chr1.23954027.23955971.clu_617_.	0.568777	6.96964e-05	0.0123724
MEAF6	chr1.37961519.37962148.clu_4425_.	-4.57999	6.98407e-05	0.0123724
ZNF577	chr19.52314927.52343146.clu_33741_.	1.88453	6.97493e-05	0.0123724
CCL19	chr9.34690339.34690782.clu_64532_.	8.34787	6.98284e-05	0.0123724
TMIGD1	chr17.28656547.28659070.clu_27301_.	-0.409103	7.0423e-05	0.0124604
FBLN1	chr22.45946495.45970391.clu_45114_.	-2.33494	7.04722e-05	0.0124615
SLC25A25	chr9.130861004.130863375.clu_66913_.	-1.29775	7.06834e-05	0.0124913
CEACAM4	chr19.42128141.42131975.clu_33289_.	0.72148	7.08754e-05	0.01251
SDHAP1	chr3.195690292.195692300.clu_47170_.	1.70394	7.10274e-05	0.0125293
ADTRP	chr6.11723733.11728560.clu_56882_.	2.14724	7.12792e-05	0.0125661
SLC26A9	chr1.205884532.205886411.clu_6360_.	-0.516883	7.13456e-05	0.0125701
SUCLG1	chr2.84650896.84651037.clu_36987_.	-5.07573	7.15692e-05	0.0125867
ADPRM	chr17.10608844.10609755.clu_29080_.	-1.13646	7.16183e-05	0.0125877
ACTA2	chr10.90703664.90707015.clu_9029_.	-5.1389	7.17442e-05	0.0125897
ACTA2	chr10.90706810.90707015.clu_9029_.	5.1389	7.17442e-05	0.0125897
ATXN7L1	chr7.105517031.105517596.clu_61388_.	-0.50717	7.17596e-05	0.0125897
N4BP2L2	chr13.33092140.33095510.clu_17259_.	5.01092	7.19282e-05	0.0126117
TMEM63A	chr1.226062038.226065095.clu_6569_.	3.23812	7.21282e-05	0.0126159
ANK3	chr10.61905779.61926349.clu_8761_.	-2.23405	7.2165e-05	0.0126159
CMC2	chr16.81010076.81030919.clu_24478_.	5.86356	7.20031e-05	0.0126159
SIGLEC10	chr19.51920719.51920799.clu_33726_.	0.431283	7.20593e-05	0.0126159
LINC01727	chr20.21550886.21558233.clu_42050_.	-0.663928	7.24828e-05	0.0126511
SRRM2	chr16.2809662.2810302.clu_24983_.	-1.54528	7.3043e-05	0.0127271
ACY1,ABHD14A-ACY1	chr3.52019287.52019377.clu_47966_.	11.4214	7.31115e-05	0.0127271
CARD11	chr7.2959246.2962268.clu_60362_.	0.422081	7.30909e-05	0.0127271
ABCB4	chr7.87049391.87051437.clu_61074_.	0.648319	7.30612e-05	0.0127271
SRSF7	chr2.38975795.38976671.clu_36589_.	-2.15414	7.3218e-05	0.012738
SLC6A19	chr5.1201967.1208861.clu_52069_.	-0.60278	7.38006e-05	0.0128317
CYP3A7-CYP3A51P,CYP3A7	chr7.99314888.99315149.clu_61200_.	-0.749558	7.39074e-05	0.0128426
MS4A1	chr11.60233630.60234432.clu_12073_.	0.412085	7.40604e-05	0.0128615
NCOR2	chr12.124810129.124810726.clu_15185_.	3.31913	7.47743e-05	0.0129777
ZAP70	chr2.98350058.98350983.clu_39516_.	0.495427	7.51896e-05	0.013042
ABHD12	chr20.25304066.25319521.clu_41276_.	-2.97657	7.53436e-05	0.0130609
ZNF367	chr9.99150741.99154680.clu_65011_.	-0.559134	7.5597e-05	0.013097
EGF	chr4.110929386.110932358.clu_50139_.	-1.83539	7.5729e-05	0.0131121
CCL4,CCL4L2,CCL4L1	chr17.34431374.34640744.clu_29480_.	2.76804	7.59046e-05	0.0131347
CEP192	chr18.13030607.13048858.clu_30789_.	2.02747	7.59681e-05	0.0131379
UBASH3A	chr21.43862706.43863422.clu_42920_.	0.432537	7.60843e-05	0.0131501
ANP32A	chr15.69080258.69081582.clu_22526_.	3.93784	7.61691e-05	0.013157
TMC6	chr17.76122677.76122858.clu_28460_.	5.62607	7.62765e-05	0.0131613
SMARCA2	chr9.2123937.2161686.clu_65886_.	-1.931	7.62848e-05	0.0131613
DENND10	chr10.120863709.120864276.clu_8001_.	1.0659	7.63804e-05	0.01317
CPA3	chr3.148603964.148614307.clu_48709_.	0.517827	7.66794e-05	0.0132138
MICAL3	chr22.18293579.18299456.clu_43545_.	-0.878743	7.67651e-05	0.0132207
SRRM2	chr16.2809662.2809748.clu_24983_.	1.48735	7.69099e-05	0.0132378
NRG3	chr10.84498406.84625167.clu_7541_.	0.894284	7.6957e-05	0.0132381
HDHD5	chr22.17622123.17622283.clu_43528_.	3.60427	7.70784e-05	0.0132511
ZNF692	chr1.249152520.249153141.clu_6830_.	6.76774	7.74497e-05	0.0132992
TERF1	chr8.73944368.73950941.clu_63689_.	-2.17485	7.74409e-05	0.0132992
IMPA2	chr18.12014372.12028042.clu_30766_.	3.83784	7.76783e-05	0.0133306
EPS8L2	chr11.720746.720834.clu_11497_.	3.47391	7.78478e-05	0.0133518
IKZF3	chr17.37934020.37934138.clu_27539_.	0.492925	7.80543e-05	0.0133759
SFXN5	chr2.73277028.73285657.clu_36899_.	-1.57229	7.80802e-05	0.0133759
TPMT	chr6.18148146.18149219.clu_56933_.	3.27067	7.84187e-05	0.013426
GC	chr4.72635117.72649678.clu_51249_.	-0.439703	7.85291e-05	0.013437
PIPOX	chr17.27370357.27371877.clu_29340_.	-0.867004	7.88542e-05	0.0134751
ZNF83	chr19.53118050.53119971.clu_33770_.	1.34674	7.8886e-05	0.0134751
COL7A1	chr3.48616837.48616913.clu_45778_.	0.505075	7.88911e-05	0.0134751
LIMCH1	chr4.41672809.41673571.clu_49664_.	-1.97908	7.89377e-05	0.0134752
TARP	chr7.38305279.38315860.clu_60676_.	3.33845	7.92442e-05	0.0135117
ETV4	chr17.41607320.41607475.clu_27685_.	0.521456	7.93468e-05	0.0135212
CLEC4C	chr12.7890170.7894017.clu_13616_.	0.722424	7.96224e-05	0.0135602
PCSK6	chr15.101866684.101871856.clu_22991_.	-0.961647	7.98218e-05	0.0135704
CENPN	chr16.81056303.81058320.clu_26290_.	-0.889103	7.9919e-05	0.0135789
ACMSD	chr2.135596309.135616831.clu_39896_.	-7.4414	8.06853e-05	0.0136962
ALS2CL	chr3.46717466.46717735.clu_45666_.	1.47488	8.07035e-05	0.0136962
LINC02121	chr5.5069628.5078317.clu_53673_.	-0.568169	8.07528e-05	0.0136966
LAS1L	chrX.64748249.64748756.clu_68916_.	4.64548	8.08198e-05	0.0137
EIF3D	chr22.36912837.36913348.clu_43961_.	7.05127	8.10732e-05	0.0137349
CRYL1	chr13.20987526.21006241.clu_17141_.	4.66821	8.11956e-05	0.0137397
CRYL1	chr13.21001444.21006241.clu_17141_.	-4.66821	8.11956e-05	0.0137397
CXCR4	chr2.136874258.136875616.clu_37582_.	28.7847	8.13731e-05	0.0137617
PCED1B-AS1	chr12.47599852.47604423.clu_13924_.	5.30348	8.14487e-05	0.0137622
UQCR10	chr22.30163596.30165667.clu_44746_.	6.11755	8.15179e-05	0.0137622
KIAA1191	chr5.175782752.175786814.clu_54856_.	-6.32267	8.14748e-05	0.0137622
FCRL2,FCRL1	chr1.157765960.157766891.clu_5881_.	0.597955	8.19139e-05	0.0137939
CPT1B,CHKB-CPT1B	chr22.51012144.51012237.clu_44387_.	1.58083	8.19425e-05	0.0137939
WASH3P	chr15.102512252.102512799.clu_21624_.	4.38994	8.2861e-05	0.0139243
HRH1	chr3.11179085.11300689.clu_47422_.	0.638576	8.28022e-05	0.0139243
CDHR4	chr3.49830744.49831016.clu_45894_.	0.818449	8.31387e-05	0.0139629
TIAL1	chr10.121336417.121336592.clu_9446_.	2.61539	8.36628e-05	0.0140287
EMC10	chr19.50999865.51009025.clu_35808_.	5.45819	8.36756e-05	0.0140287
MZB1	chr5.138724290.138725369.clu_54529_.	11.2153	8.36306e-05	0.0140287
NDUFB7	chr19.14677745.14678838.clu_32569_.	7.77085	8.38246e-05	0.0140392
FHIT	chr3.60522712.60751257.clu_46142_.	-2.27043	8.39308e-05	0.0140392
ARHGAP24	chr4.86861735.86863219.clu_49961_.	-4.71396	8.3916e-05	0.0140392
PSORS1C1	chr6.31082668.31107418.clu_55388_.	1.414	8.3881e-05	0.0140392
HOXC4	chr12.54448145.54448634.clu_16075_.	1.35622	8.40324e-05	0.0140481
FCRL2	chr1.157716689.157718343.clu_5880_.	1.13048	8.42822e-05	0.014057
UMOD	chr16.20348032.20348613.clu_23616_.	-4.32225	8.43758e-05	0.014057
UMOD	chr16.20348049.20348613.clu_23616_.	4.32225	8.43758e-05	0.014057
CTBP1	chr4.1235307.1235439.clu_50692_.	3.14059	8.43422e-05	0.014057
ZBP1	chr20.56185423.56186783.clu_41655_.	0.470996	8.45738e-05	0.0140819
CYP4A11	chr1.47400826.47401195.clu_4634_.	-1.46595	8.49611e-05	0.0141303
CTSB	chr8.11718988.11721885.clu_62007_.	-6.19237	8.49496e-05	0.0141303
CSNK1D	chr17.80203915.80204074.clu_28621_.	4.5664	8.52057e-05	0.0141548
LOC101926964	chr1.61199194.61291008.clu_4804_.	0.881763	8.55103e-05	0.0141667
PPP1R32	chr11.61256434.61257254.clu_12104_.	-1.1402	8.53892e-05	0.0141667
RNF126	chr19.650296.651611.clu_31702_.	1.82772	8.55212e-05	0.0141667
RNF126	chr19.650296.651692.clu_31702_.	-1.82772	8.55212e-05	0.0141667
CLCC1	chr1.109490130.109490233.clu_5145_.	1.8359	8.57783e-05	0.0141851
PAXBP1	chr21.34123529.34127541.clu_43225_.	-0.900862	8.57557e-05	0.0141851
TIFAB	chr5.134785639.134787899.clu_54483_.	0.538421	8.57609e-05	0.0141851
ABHD10	chr3.111705898.111709547.clu_48325_.	-2.50878	8.59703e-05	0.0142087
CAPN8	chr1.223718212.223718593.clu_6515_.	0.405141	8.60343e-05	0.0142112
HEMK1	chr3.50615004.50616252.clu_47949_.	4.35026	8.6196e-05	0.0142299
SLC25A48	chr5.135188510.135207150.clu_53034_.	-1.30665	8.63115e-05	0.0142409
VAT1L	chr16.77913121.77918505.clu_26272_.	-0.46545	8.64593e-05	0.0142572
CCDC151	chr19.11531880.11532345.clu_32414_.	-1.51683	8.68028e-05	0.0143057
DNAJC8	chr1.28534924.28537082.clu_4271_.	-4.89595	8.69149e-05	0.0143161
NDRG2	chr14.21486398.21486616.clu_19452_.	10.4124	8.69705e-05	0.0143171
FCMR	chr1.207078492.207078877.clu_6379_.	15.2231	8.71845e-05	0.014333
SIGLEC12	chr19.52000230.52000603.clu_33727_.	0.70604	8.73628e-05	0.014333
ATRAID	chr2.27435335.27436045.clu_38738_.	4.09867	8.73535e-05	0.014333
ATRAID	chr2.27435475.27436045.clu_38738_.	-4.09867	8.73535e-05	0.014333
CAPN11	chr6.44149057.44150678.clu_55896_.	0.612454	8.73279e-05	0.014333
PLPPR1	chr9.103947537.103947732.clu_66613_.	-0.867384	8.72811e-05	0.014333
GCGR	chr17.79766954.79767664.clu_30592_.	-1.87938	8.80958e-05	0.014437
PIK3C2G	chr12.18496294.18499575.clu_15667_.	-1.02119	8.81984e-05	0.0144457
TBC1D14	chr4.6956065.6969031.clu_49413_.	-1.27745	8.84212e-05	0.014474
RPL17,RPL17-C18orf32	chr18.47017954.47018828.clu_31501_.	4.86363	8.87047e-05	0.0145122
SCEL	chr13.78173523.78173824.clu_18119_.	0.683293	8.90322e-05	0.0145576
WFDC21P	chr17.58161127.58162464.clu_28032_.	0.869314	8.92786e-05	0.0145815
BIN1	chr2.127808819.127809831.clu_37474_.	-4.43186	8.92441e-05	0.0145815
PEX26	chr22.18561372.18562640.clu_44433_.	-1.86589	8.94162e-05	0.0145958
CYSTM1	chr5.139554870.139574031.clu_53084_.	4.51193	8.98572e-05	0.0146514
LRMDA	chr10.78084243.78316967.clu_7507_.	3.88245	9.02236e-05	0.0147029
SIM1	chr6.100898232.100901638.clu_57931_.	-0.82918	9.03065e-05	0.0147081
UBE3B	chr12.109946524.109947401.clu_16690_.	2.00674	9.03687e-05	0.01471
TMC8	chr17.76133404.76133798.clu_30442_.	0.980291	9.04292e-05	0.0147116
ANKRD36BP2	chr2.89076090.89082251.clu_39393_.	0.809394	9.06242e-05	0.0147351
MEI1	chr22.42154537.42159178.clu_45055_.	0.693948	9.09447e-05	0.014779
LINC00673	chr17.70417105.70424377.clu_28254_.	1.35233	9.10318e-05	0.0147849
FOLH1	chr11.49176044.49178269.clu_10204_.	-0.920082	9.1177e-05	0.0147943
COX4I1	chr16.85833358.85834811.clu_26362_.	4.18054	9.11919e-05	0.0147943
NAA10	chrX.153197568.153197769.clu_69364_.	-7.99284	9.14409e-05	0.0148265
SAA2,SAA2-SAA4,SAA4,SAA3P	chr11.18267062.18267457.clu_10024_.	0.456604	9.20356e-05	0.0149146
PROZ	chr13.113814491.113815262.clu_18278_.	-0.489459	9.22244e-05	0.0149369
MIOX	chr22.50926771.50927514.clu_45187_.	-4.95537	9.25291e-05	0.0149779
CD3G	chr11.118223202.118223834.clu_13130_.	0.420662	9.31833e-05	0.0150586
MIOX	chr22.50926477.50926672.clu_45191_.	2.83751	9.31513e-05	0.0150586
CACNA2D3	chr3.55002299.55002477.clu_48092_.	0.687169	9.32606e-05	0.0150627
PCLAF	chr15.64673237.64673525.clu_22428_.	0.472879	9.40892e-05	0.0151721
LINC00996	chr7.150140248.150144164.clu_60119_.	0.609757	9.44117e-05	0.0152065
ASCC2	chr22.30198127.30200627.clu_43847_.	3.11186	9.46621e-05	0.0152384
CD52	chr1.26644562.26645019.clu_672_.	4.47169	9.51695e-05	0.0152895
LINC00645	chr14.28082702.28103450.clu_18532_.	-1.46758	9.5069e-05	0.0152895
TNC	chr9.117808961.117810539.clu_65221_.	3.29025	9.519e-05	0.0152895
PLOD3	chr7.100851005.100851105.clu_61292_.	4.69506	9.53091e-05	0.0153002
MTIF3	chr13.28014586.28019225.clu_17217_.	-2.00274	9.54745e-05	0.0153098
PAM16,CORO7,CORO7-PAM16	chr16.4393292.4401233.clu_23340_.	-2.06596	9.59842e-05	0.0153831
LOC101927318	chr12.50353427.50356450.clu_14072_.	1.4206	9.60888e-05	0.0153914
DGAT2	chr11.75509474.75511399.clu_12762_.	-0.826435	9.64891e-05	0.0154385
TMC8	chr17.76127486.76128440.clu_30436_.	10.335	9.64426e-05	0.0154385
CARD19	chr9.95873003.95874500.clu_66480_.	3.53106	9.65529e-05	0.0154402
KNTC1	chr12.123078932.123086083.clu_16956_.	3.9786	9.66582e-05	0.0154485
CRADD	chr12.94073587.94243746.clu_16522_.	4.19218	9.70932e-05	0.0155095
ARAP1	chr11.72425366.72437665.clu_10765_.	1.60139	9.72863e-05	0.0155233
WBP1,INO80B-WBP1	chr2.74686689.74686770.clu_39252_.	3.60872	9.7264e-05	0.0155233
STK32C	chr10.134137877.134144940.clu_9542_.	-1.23636	9.75297e-05	0.0155453
BAG6	chr6.31612191.31612302.clu_57152_.	4.98109	9.75306e-05	0.0155453
RDH12	chr14.68187619.68189141.clu_18864_.	-0.422316	9.78418e-05	0.0155863
TBC1D1	chr4.37979150.38016130.clu_49598_.	-1.53989	9.85044e-05	0.0156833
FYN	chr6.112017659.112020455.clu_58045_.	6.74434	9.93241e-05	0.0158051
SLC16A5	chr17.73085399.73089684.clu_30260_.	-1.57991	9.97305e-05	0.0158611
TRNP1	chr1.27321811.27321920.clu_724_.	6.07705	0.000100469	0.0159698
MAP4K1	chr19.39087777.39087966.clu_33137_.	0.57278	0.000100885	0.0160098
GLYAT	chr11.58484783.58491889.clu_10247_.	-3.50776	0.000101063	0.016022
SCEL	chr13.78167708.78171680.clu_18118_.	1.01834	0.00010112	0.016022
JPH2	chr20.42742910.42743422.clu_41487_.	5.24941	0.000101184	0.016022
FARS2	chr6.5369415.5431274.clu_55074_.	3.32445	0.000101135	0.016022
ADCY7	chr16.50339096.50339414.clu_25807_.	5.63709	0.000101524	0.0160586
PARP15	chr3.122338690.122340291.clu_48436_.	0.412193	0.000101625	0.0160658
TRABD2A	chr2.85097909.85108419.clu_36992_.	3.75648	0.000101734	0.0160744
CCDC159	chr19.11457300.11460330.clu_34604_.	1.7099	0.000101925	0.0160935
MRPS24,URGCP-MRPS24,URGCP	chr7.43908975.43909123.clu_60712_.	4.80731	0.000102056	0.016099
CES3	chr16.67000248.67000628.clu_26014_.	-0.897475	0.000102245	0.01612
NOP58	chr2.203162629.203164957.clu_40393_.	-2.30714	0.000102347	0.0161274
EEF1AKMT3	chr12.58165073.58166800.clu_16248_.	-1.50083	0.000102575	0.0161459
RAB17	chr2.238486798.238494641.clu_38396_.	-4.10299	0.000102534	0.0161459
RPS5	chr19.58904854.58905864.clu_36096_.	6.88725	0.000102894	0.0161785
RPL31	chr2.101622533.101622812.clu_39545_.	3.74777	0.000102841	0.0161785
SLC39A14	chr8.22266009.22267459.clu_63272_.	-1.59294	0.000102967	0.0161812
ACAA2	chr18.47329223.47339839.clu_31503_.	-3.22348	0.000103328	0.0162292
CADM1	chr11.115049495.115069126.clu_11129_.	-2.90848	0.00010339	0.0162301
SIGLEC17P	chr19.51675848.51676233.clu_35823_.	0.639113	0.000103732	0.016275
NR1I3	chr1.161201023.161201119.clu_5962_.	-0.831162	0.000103821	0.0162754
KIF18B	chr17.43005946.43006187.clu_27754_.	0.644613	0.000103846	0.0162754
TPSAB1,TPSD1	chr16.1291325.1306798.clu_24847_.	2.97667	0.000104022	0.0162941
NUDT4,NUDT4P2,NUDT4B	chr12.93772197.93788385.clu_16516_.	-3.73683	0.000104416	0.0163329
NUDT4,NUDT4P2,NUDT4B	chr12.93772566.93788385.clu_16516_.	3.73683	0.000104416	0.0163329
CNDP1	chr18.72250944.72251732.clu_31129_.	-0.521919	0.000104437	0.0163329
EPS8L2	chr11.720746.720830.clu_11497_.	-3.26655	0.000104538	0.0163398
PCDH9	chr13.67802707.67803912.clu_17472_.	-0.423965	0.000104807	0.0163731
UST	chr6.149262570.149275008.clu_56527_.	-1.64095	0.000105294	0.0164403
CTSV	chr9.99800335.99801353.clu_65034_.	-0.616504	0.000105373	0.0164438
GNG7	chr19.2646278.2683478.clu_31895_.	-1.47767	0.000105628	0.0164748
KCNH6	chr17.61621021.61621610.clu_30133_.	-0.523366	0.000106556	0.0166018
TPST2	chr22.26940641.26986017.clu_43797_.	2.78074	0.000106682	0.0166124
GADL1	chr3.30827898.30842381.clu_45507_.	-0.409249	0.000106806	0.0166229
PLA2G6	chr22.38521698.38522378.clu_44048_.	2.26554	0.00010689	0.0166271
IGFBP7	chr4.57898718.57899361.clu_51190_.	-15.61	0.000107036	0.0166409
ACOT7	chr1.6409926.6418886.clu_3738_.	1.74664	0.000107192	0.0166561
TMPRSS2	chr21.42870116.42880008.clu_43336_.	-2.82592	0.000107251	0.0166564
CD1E	chr1.158326381.158326518.clu_2385_.	0.629981	0.00010756	0.0166956
TBC1D15	chr12.72287104.72288466.clu_16392_.	1.183	0.000107808	0.0167162
XPO7	chr8.21823824.21824368.clu_63215_.	-1.30738	0.000107751	0.0167162
CHKA	chr11.67821514.67829420.clu_10696_.	-1.49885	0.000108002	0.0167373
GRK2	chr11.67047371.67048203.clu_12482_.	-2.00194	0.000108195	0.0167584
ARHGEF18	chr19.7440756.7441529.clu_34393_.	0.465315	0.000108437	0.0167869
TNFRSF13B	chr17.16852297.16855760.clu_27073_.	0.627534	0.000108761	0.0168192
GLYATL1	chr11.58711139.58715331.clu_12043_.	-5.30104	0.00010913	0.0168494
GNA14	chr9.80049438.80143985.clu_64824_.	0.638307	0.000109101	0.0168494
ARHGEF1	chr19.42407557.42407859.clu_35423_.	-2.72869	0.000109598	0.0168948
MIATNB,LOC110091768	chr22.27182730.27247872.clu_44706_.	3.74032	0.000109599	0.0168948
PRR5,PRR5-ARHGAP8	chr22.45073120.45098372.clu_45104_.	-1.25162	0.000109503	0.0168948
RGL3	chr19.11505196.11505282.clu_32375_.	2.87278	0.000109711	0.0169031
ATP5MC1	chr17.46970272.46970771.clu_29904_.	-2.14183	0.000110147	0.0169595
KCNIP3	chr2.96012870.96040044.clu_39450_.	0.661995	0.000110193	0.0169595
LOC107985770	chr2.70019292.70020835.clu_36847_.	-2.69513	0.000110546	0.0170047
TCEA3	chr1.23745700.23751058.clu_4120_.	-4.39609	0.00011089	0.0170396
GOLGA7	chr8.41363531.41364573.clu_63489_.	-2.97006	0.000110834	0.0170396
WDFY4	chr10.49893046.49917761.clu_7242_.	0.593441	0.000111239	0.0170663
VRK3	chr19.50485445.50491629.clu_33672_.	2.01255	0.000111235	0.0170663
FCHO1	chr19.17885092.17885203.clu_34842_.	0.436633	0.000111224	0.0170663
SHARPIN	chr8.145154972.145157954.clu_62916_.	-2.73426	0.000111639	0.0171187
RIMKLB	chr12.8853201.8866407.clu_15547_.	6.62744	0.000111942	0.0171561
DPCD	chr10.103361093.103364897.clu_7807_.	-3.25659	0.000112132	0.0171761
GPT2	chr16.46943839.46950540.clu_25768_.	-1.23578	0.000112528	0.0172265
ZNHIT1	chr7.100865077.100865885.clu_59636_.	4.21249	0.000112698	0.0172265
ANXA1	chr9.75766840.75773438.clu_66336_.	-2.0397	0.000112652	0.0172265
UQCR10	chr22.30163537.30165667.clu_44746_.	-5.87714	0.000113352	0.0173174
GIT2	chr12.110386651.110388972.clu_14839_.	1.85093	0.000113591	0.0173357
SUFU	chr10.104269060.104271852.clu_7851_.	-0.922769	0.000113757	0.0173519
SERPING1	chr11.57374020.57379190.clu_12028_.	-5.51879	0.000114143	0.017374
SERPING1	chr11.57374020.57379301.clu_12028_.	5.51879	0.000114143	0.017374
UMOD	chr16.20353876.20355346.clu_23617_.	-11.2828	0.000114176	0.017374
FPGS	chr9.130570054.130570513.clu_66903_.	2.03583	0.0001142	0.017374
TBC1D13	chr9.131550462.131550613.clu_66979_.	-2.79639	0.000114108	0.017374
CCDC88B	chr11.64117140.64118632.clu_12261_.	0.476865	0.000114608	0.0173975
PNPLA3	chr22.44333152.44335873.clu_45094_.	-0.448083	0.000114571	0.0173975
TMIGD2	chr19.4294813.4297983.clu_31984_.	0.528845	0.000114892	0.0174246
GSS	chr20.33533901.33534430.clu_41339_.	-2.1819	0.000115384	0.0174809
GSS	chr20.33533901.33539527.clu_41339_.	2.1819	0.000115384	0.0174809
PKLR	chr1.155261728.155262968.clu_5741_.	-0.661445	0.000115592	0.0174953
ESRRB	chr14.76777259.76873886.clu_19029_.	-1.24186	0.000115787	0.0175146
CCL19	chr9.34690087.34690207.clu_64531_.	4.00872	0.000115978	0.0175344
CADM3-AS1	chr1.159168011.159170602.clu_5889_.	1.3735	0.000116096	0.0175382
TRAK1	chr3.42258807.42260986.clu_47721_.	-1.46766	0.000116124	0.0175382
NADSYN1	chr11.71188484.71189441.clu_12633_.	1.43731	0.000116602	0.017574
SOX9-AS1	chr17.70081186.70115555.clu_28253_.	-1.26023	0.000116549	0.017574
PARK7	chr1.8037798.8044954.clu_254_.	12.6598	0.000116722	0.0175829
SLC5A12	chr11.26720082.26730859.clu_10057_.	-3.62817	0.000117255	0.0176513
CD19	chr16.28947522.28947833.clu_25483_.	0.81739	0.000117297	0.0176513
ARAP1	chr11.72425366.72432895.clu_10765_.	-1.50282	0.000117538	0.0176601
COQ8B	chr19.41209760.41211001.clu_33258_.	-2.41819	0.000117501	0.0176601
ALDH1B1	chr9.38392804.38395737.clu_66181_.	1.05521	0.000117505	0.0176601
SLC16A12	chr10.91271900.91315639.clu_9033_.	2.28234	0.000117776	0.0176777
SLC34A3	chr9.140127155.140127236.clu_67325_.	-0.480307	0.000118718	0.0178005
ACSM5	chr16.20435391.20439110.clu_25274_.	-1.06614	0.000118973	0.0178261
INO80C	chr18.33026919.33046588.clu_31432_.	3.89581	0.000119011	0.0178261
SLC5A8	chr12.101588940.101595942.clu_14702_.	-1.18571	0.000119398	0.0178657
HAO2	chr1.119925689.119927399.clu_1915_.	-1.1364	0.000119793	0.0179157
SAMD3	chr6.130497153.130505248.clu_58165_.	0.411576	0.000120027	0.0179414
LYAR	chr4.4270342.4275310.clu_50814_.	-1.11824	0.000120192	0.0179494
ARL17B,ARL17A	chr17.44417140.44430186.clu_27805_.	-2.58631	0.000120442	0.0179757
NDRG2	chr14.21492255.21493008.clu_19456_.	-3.87564	0.000120916	0.0180372
P4HA2	chr5.131554337.131563483.clu_54431_.	1.00768	0.000121732	0.0181495
MICOS10,MICOS10-NBL1	chr1.19941088.19948594.clu_549_.	-8.51759	0.000121934	0.0181611
SLC2A9	chr4.10020697.10027528.clu_50875_.	1.24354	0.000121875	0.0181611
RPL28	chr19.55899416.55902922.clu_35957_.	-15.0587	0.000122694	0.018265
TSFM	chr12.58180945.58189960.clu_16251_.	3.38117	0.000122819	0.0182742
CFDP1	chr16.75339080.75428988.clu_24448_.	2.66233	0.000122996	0.0182913
RNF13	chr3.149629870.149638921.clu_48724_.	2.62866	0.000123167	0.0183072
CLCNKA,CLCNKB	chr1.16378906.16380134.clu_451_.	1.28692	0.000123588	0.0183604
FCRL1	chr1.157767610.157767722.clu_5883_.	5.89041	0.000123684	0.0183653
RGL3	chr19.11513217.11513326.clu_32378_.	3.74103	0.000123771	0.0183689
CFH	chr1.196659369.196670448.clu_2827_.	1.39051	0.000124269	0.0184239
CFH	chr1.196659369.196682865.clu_2827_.	-1.39051	0.000124269	0.0184239
TKFC	chr11.61102203.61105413.clu_12090_.	-2.39388	0.000124922	0.0184874
NECAB2	chr16.84031922.84034329.clu_26320_.	-1.04865	0.000124874	0.0184874
FCER2	chr19.7762184.7762287.clu_32178_.	11.0234	0.000124951	0.0184874
TIMM44	chr19.7999126.7999950.clu_32194_.	2.09504	0.000124857	0.0184874
NENF	chr1.212595005.212615907.clu_3126_.	-4.80369	0.000125182	0.0185121
DIP2C	chr10.415573.418953.clu_8204_.	-0.776211	0.000126567	0.0186884
PKIG	chr20.43161041.43218438.clu_42337_.	-4.19211	0.000126526	0.0186884
RPS21	chr20.60962730.60963365.clu_42551_.	13.6796	0.000126538	0.0186884
LINC00113	chr21.29118351.29123391.clu_42739_.	-1.2026	0.000126917	0.0187307
SIGIRR	chr11.410027.417294.clu_9634_.	-1.46119	0.000127035	0.0187353
DTX2P1-UPK3BP1-PMS2P11,PMS2P9,CCDC146	chr7.76648314.76652911.clu_59310_.	2.60195	0.000127077	0.0187353
ERFE	chr2.239067846.239070235.clu_40886_.	0.420962	0.000127537	0.0187936
CATSPER1	chr11.65787860.65788282.clu_10593_.	0.583441	0.000127778	0.0188115
ANAPC11	chr17.79849982.79851428.clu_30571_.	-6.08306	0.000127788	0.0188115
HAUS7	chrX.152728129.152728494.clu_69336_.	2.63423	0.000128046	0.01884
JMJD7-PLA2G4B,PLA2G4B	chr15.42136805.42137401.clu_20748_.	10.3984	0.000128322	0.0188709
CHID1	chr11.884169.893427.clu_9711_.	-10.4891	0.000128562	0.0188877
DHRS4,DHRS4L2,DHRS4L1	chr14.24429212.24433787.clu_18447_.	6.45064	0.000128925	0.0189023
ZAP70	chr2.98330457.98340479.clu_39512_.	0.411665	0.000128831	0.0189023
ACOT12	chr5.80631720.80638491.clu_54186_.	-0.912798	0.000128879	0.0189023
TSR2	chrX.54469924.54470450.clu_67781_.	-3.65923	0.000128827	0.0189023
ARPC4,TTLL3	chr3.9845697.9847894.clu_47380_.	-4.33908	0.000129541	0.0189831
CPNE6	chr14.24540850.24542142.clu_18465_.	-0.834761	0.000129676	0.0189923
THEMIS	chr6.128151079.128176175.clu_58152_.	0.456715	0.000129734	0.0189923
THSD1,VPS36	chr13.52976816.52980166.clu_17454_.	2.60975	0.000129926	0.0190108
ALB	chr4.74277929.74279137.clu_49839_.	-1.84544	0.000130444	0.0190674
GPX3	chr5.150406578.150406993.clu_53273_.	6.1832	0.000130685	0.0190835
GPX3	chr5.150406578.150407007.clu_53273_.	-6.1832	0.000130685	0.0190835
SNAI3	chr16.88745037.88747502.clu_24570_.	0.391881	0.000130982	0.0191044
GOLGA7	chr8.41363531.41364578.clu_63489_.	2.92725	0.000131026	0.0191044
LINC02541	chr6.113948877.113970606.clu_58062_.	0.961875	0.000131341	0.0191407
BIN1	chr2.127808488.127815049.clu_37474_.	5.38273	0.000131446	0.0191465
CD19	chr16.28948844.28948945.clu_25485_.	0.638424	0.00013161	0.0191608
HAO2	chr1.119927676.119929245.clu_1916_.	-1.68907	0.000132208	0.0192288
MEGF11	chr15.66191272.66194834.clu_22487_.	3.81464	0.000132209	0.0192288
TCTN1	chr12.111079432.111082679.clu_16756_.	4.55259	0.000132487	0.0192412
TSPOAP1-AS1	chr17.56414671.56414809.clu_30041_.	1.01009	0.00013249	0.0192412
CYP3A7-CYP3A51P,CYP3A7,CYP3A4	chr7.99305597.99306658.clu_61197_.	-0.547592	0.000132493	0.0192412
CDH16	chr16.66949281.66949968.clu_24169_.	-4.92511	0.00013273	0.0192538
EVA1A	chr2.75749613.75788383.clu_36975_.	4.4341	0.000132658	0.0192538
PVALB	chr22.37207568.37209690.clu_43988_.	-3.44184	0.000132778	0.0192538
PHLDB2	chr3.111564782.111602911.clu_48320_.	-1.38205	0.000133311	0.0193214
SRRM2	chr16.2819285.2819863.clu_24985_.	3.47232	0.000133418	0.0193273
DHDH	chr19.49445821.49447614.clu_35688_.	-1.37874	0.000133557	0.0193282
UGGT1	chr2.128913161.128914826.clu_39838_.	2.17439	0.000133543	0.0193282
ENTPD4	chr8.23297428.23298906.clu_62103_.	1.88534	0.000133663	0.0193338
FER1L4	chr20.34164440.34164518.clu_41388_.	0.410657	0.000134074	0.0193836
THOC5	chr22.29924166.29924263.clu_43831_.	1.87209	0.000134904	0.0194844
ARL4C	chr2.235404480.235404656.clu_38372_.	0.408993	0.000135226	0.0195114
NELFCD	chr20.57565043.57565965.clu_42506_.	-2.75562	0.000135219	0.0195114
TLN2	chr15.63050858.63053880.clu_20982_.	-0.982842	0.000135456	0.0195289
TACC1	chr8.38600787.38602413.clu_63461_.	-5.5525	0.000135481	0.0195289
ACAA1	chr3.38167843.38168001.clu_45564_.	6.41786	0.000136133	0.0196034
RBP2	chr3.139181132.139195229.clu_46718_.	-0.453553	0.000136327	0.0196216
WNK1	chr12.939326.966327.clu_15360_.	0.97614	0.000136622	0.0196544
MTFR1L	chr1.26146520.26149510.clu_656_.	1.54155	0.00013719	0.0197263
LINC00944	chr12.127215349.127216889.clu_15213_.	0.527017	0.000137587	0.0197611
SLC3A1	chr2.44527208.44528142.clu_38956_.	-3.98928	0.000137536	0.0197611
TBC1D23	chr3.100029386.100034943.clu_48250_.	-1.0066	0.000137636	0.0197611
NADSYN1	chr11.71189515.71191801.clu_12635_.	-1.56815	0.000137858	0.0197833
IPO5P1	chr19.23453094.23456557.clu_32916_.	-3.13929	0.000137973	0.01979
CPT1B,CHKB-CPT1B	chr22.51016363.51016815.clu_44392_.	-1.23911	0.000138317	0.0198295
AIM2	chr1.159038491.159043028.clu_5888_.	0.769054	0.000138992	0.0199165
SIGLEC11	chr19.50455229.50461540.clu_33670_.	-0.490078	0.000139099	0.0199221
RPL17,RPL17-C18orf32	chr18.47017954.47018628.clu_31501_.	-6.18317	0.000139226	0.0199302
MICAL3	chr22.18295323.18299456.clu_43545_.	1.43956	0.000139293	0.0199302
NR1I3	chr1.161203128.161205637.clu_5963_.	-0.667778	0.000139564	0.0199591
ZFYVE27	chr10.99514615.99517022.clu_7733_.	2.49505	0.000140128	0.020001
TPRKB	chr2.73959412.73961556.clu_36909_.	2.37769	0.000140008	0.020001
LRRFIP2	chr3.37138151.37162983.clu_45550_.	-2.15426	0.000139972	0.020001
C9orf24	chr9.34379730.34380335.clu_64519_.	-1.36413	0.000140132	0.020001
FCRL2	chr1.157719467.157736645.clu_5871_.	0.461226	0.000140621	0.020061
LAX1	chr1.203734782.203739956.clu_2959_.	0.467508	0.000141461	0.0201709
WASHC1	chr9.17479.17719.clu_64279_.	-2.57985	0.000141964	0.0202327
SRCIN1	chr17.36700204.36703995.clu_27474_.	0.643055	0.000142504	0.0202898
SIRPB1	chr20.1546143.1546799.clu_41033_.	0.411534	0.000142491	0.0202898
GPR89B	chr1.147438895.147440564.clu_2026_.	1.99001	0.000142678	0.0202948
BRINP1	chr9.121976433.121980597.clu_65235_.	-0.507936	0.00014267	0.0202948
SLC26A10	chr12.58014875.58015046.clu_16236_.	0.391935	0.000142963	0.0203253
MDS2	chr1.23956047.23961815.clu_618_.	1.65211	0.00014312	0.0203377
RTN4	chr2.55214834.55255300.clu_36717_.	4.67519	0.00014335	0.0203605
FCHO1	chr19.17865170.17865401.clu_34840_.	0.808545	0.000143694	0.0203932
PRDM8	chr4.81117278.81117506.clu_49930_.	0.88688	0.00014372	0.0203932
SLC6A19	chr5.1209001.1210559.clu_52070_.	-0.639951	0.000143972	0.020419
ADGRV1	chr5.90103554.90106050.clu_52732_.	-0.574516	0.000144308	0.0204565
TTC38	chr22.46685796.46688100.clu_45148_.	2.71601	0.000144585	0.0204859
ADCY1	chr7.45701813.45703888.clu_59018_.	-0.487537	0.000144837	0.0205116
GPR18	chr13.99908160.99910408.clu_17605_.	0.520378	0.000144984	0.0205224
SLC28A2	chr15.45562474.45564493.clu_20848_.	-0.870372	0.000145499	0.0205853
UHRF1BP1	chr6.34835393.34839361.clu_55621_.	4.29361	0.000146104	0.0206609
VPS13D	chr1.12461757.12462621.clu_391_.	2.98313	0.000146249	0.0206713
TMEM19	chr12.72083484.72090216.clu_16388_.	1.42487	0.000146579	0.0206819
WWOX	chr16.78198186.78420757.clu_26278_.	-1.04074	0.000146411	0.0206819
HADH	chr4.108949225.108954332.clu_50122_.	3.39458	0.000146592	0.0206819
ADGRF5	chr6.46821808.46823711.clu_57591_.	-1.84637	0.000146608	0.0206819
KIF16B	chr20.16349911.16351231.clu_41193_.	-1.15322	0.000146753	0.0206922
REX1BD	chr19.18699887.18700223.clu_34889_.	-4.53509	0.000146935	0.0207079
PRKCB	chr16.24202551.24231282.clu_25388_.	1.2418	0.000147338	0.0207547
LPCAT2	chr16.55539491.55539914.clu_25872_.	1.11995	0.000147838	0.0208001
NIBAN3	chr19.17638204.17641564.clu_34826_.	0.760024	0.000147797	0.0208001
SOX8	chr16.1032344.1033728.clu_24827_.	0.404999	0.000148176	0.0208322
PPP3CC	chr8.22397449.22398128.clu_63269_.	2.50034	0.000148361	0.0208482
TINF2	chr14.24710081.24711347.clu_19587_.	5.89335	0.00014861	0.020863
ANPEP	chr15.90350040.90357857.clu_22890_.	-1.24077	0.000148825	0.0208794
PRNP	chr20.4666462.4679857.clu_41935_.	-1.97558	0.00014887	0.0208794
CHKA	chr11.67821514.67828960.clu_10696_.	2.87036	0.000149093	0.0208975
GABRA2	chr4.46314733.46334632.clu_51083_.	-0.807652	0.000149286	0.0208975
PARP8	chr5.49963020.49963905.clu_52320_.	0.542731	0.000149241	0.0208975
DMRT2	chr9.1055799.1056216.clu_65883_.	-1.55422	0.000149158	0.0208975
TMEM91	chr19.41857107.41884186.clu_35392_.	1.20193	0.000149824	0.0209458
BLK	chr8.11412993.11414167.clu_63133_.	0.413289	0.000149847	0.0209458
SLC9A3R2	chr16.2079783.2086325.clu_24890_.	3.6763	0.00015024	0.0209906
GAPT	chr5.57787368.57789538.clu_52383_.	0.481351	0.000150532	0.0210112
MRPL38	chr17.73897997.73898101.clu_28370_.	3.19475	0.000150676	0.0210112
MRPL38	chr17.73898001.73898101.clu_28370_.	-3.19475	0.000150676	0.0210112
PHF21A	chr11.46113774.46117478.clu_10138_.	3.9965	0.000150895	0.021022
CYP2B7P,CYP2B6	chr19.41442446.41444874.clu_35376_.	1.68808	0.000150899	0.021022
TMEM101	chr17.42091905.42092305.clu_27701_.	-2.53124	0.000151033	0.0210307
GPX7,SHISAL2A	chr1.53099347.53108535.clu_1274_.	1.89753	0.000151515	0.0210483
PSMD13	chr11.250865.251546.clu_11398_.	-6.15608	0.000151605	0.0210483
AP2A2	chr11.992685.993284.clu_11509_.	-3.11424	0.000151641	0.0210483
AP2A2	chr11.993121.993284.clu_11509_.	3.11424	0.000151641	0.0210483
DHX37	chr12.125437116.125437342.clu_15205_.	1.49635	0.000151639	0.0210483
DENND1C	chr19.6476978.6477085.clu_32115_.	0.401109	0.000151666	0.0210483
LINC00671	chr17.41030585.41031765.clu_27620_.	-2.15187	0.000152166	0.0211076
NIBAN3	chr19.17648068.17648185.clu_34827_.	5.60015	0.000152409	0.0211212
ETNPPL	chr4.109675866.109677574.clu_51558_.	-0.596422	0.000152488	0.021122
HCFC1R1	chr16.3073531.3073848.clu_23287_.	-8.17145	0.000152776	0.0211418
NCK1	chr3.136649436.136664425.clu_48636_.	1.46149	0.000152743	0.0211418
SP100	chr2.231328865.231331016.clu_40748_.	5.95725	0.000152912	0.0211506
LOC389641	chr8.23083138.23083318.clu_63302_.	0.759629	0.000153169	0.021176
RABGAP1L	chr1.174926686.174938414.clu_2645_.	-1.01258	0.00015341	0.0211893
ARHGAP8,PRR5-ARHGAP8	chr22.45210371.45210552.clu_45109_.	2.2786	0.000153899	0.0212266
GRINA	chr8.145064479.145065368.clu_64150_.	4.75486	0.000154307	0.0212727
DHX9	chr1.182824848.182825667.clu_2737_.	1.98303	0.000154539	0.0212845
RTEL1-TNFRSF6B,TNFRSF6B	chr20.62328544.62329633.clu_42645_.	3.55125	0.000154489	0.0212845
LOC729966	chr19.18362971.18366030.clu_32762_.	0.805669	0.000154628	0.0212867
TMC8	chr17.76127818.76127963.clu_30436_.	0.616531	0.000155032	0.0213322
AFMID	chr17.76200981.76201174.clu_30432_.	-7.9136	0.000155283	0.0213567
CARD11	chr7.2966425.2968232.clu_60364_.	0.425433	0.000155453	0.0213699
LINC00970	chr1.168990304.169025422.clu_6012_.	-0.419456	0.00015566	0.0213883
CFAP20	chr16.58148959.58149173.clu_24129_.	2.21455	0.000156015	0.0214211
MICOS13	chr19.5679241.5679356.clu_32057_.	-7.30733	0.000156046	0.0214211
LINC01678	chr21.45579237.45579708.clu_43413_.	0.395841	0.000156288	0.0214441
UQCRH	chr1.46775988.46782224.clu_1200_.	5.29398	0.00015734	0.0215615
LINC00426	chr13.30946511.30949604.clu_17247_.	0.501303	0.000157399	0.0215615
BCL11A	chr2.60773435.60780351.clu_36759_.	0.39238	0.000157439	0.0215615
SLC19A2	chr1.169439424.169446393.clu_6025_.	-1.17211	0.00015756	0.0215679
C2orf74,KIAA1841	chr2.61372331.61375873.clu_39078_.	-4.80946	0.00015792	0.021607
SREBF1	chr17.17723835.17726832.clu_27100_.	-1.89159	0.000158266	0.0216441
SIDT1	chr3.113331041.113334944.clu_48360_.	0.883323	0.000158399	0.0216521
EVL	chr14.100605234.100607517.clu_19186_.	4.03178	0.000158725	0.0216662
CTDSP1	chr2.219266435.219266834.clu_40584_.	-4.24199	0.000158718	0.0216662
CTDSP1	chr2.219266435.219266837.clu_40584_.	4.24199	0.000158718	0.0216662
KCNH2	chr7.150644966.150645532.clu_61799_.	0.399876	0.000158845	0.0216724
ITGAL	chr16.30485619.30486627.clu_25613_.	0.402557	0.000159236	0.0216952
NUDT9	chr4.88363067.88372741.clu_49981_.	4.63055	0.000159409	0.0216984
HPS1	chr10.100183644.100184070.clu_9178_.	-2.36339	0.000159859	0.0217494
LIMS2	chr2.128415136.128438894.clu_37493_.	-3.17502	0.000159942	0.0217506
ADD3	chr10.111840854.111860383.clu_7909_.	-1.24772	0.000160353	0.0217862
SIGLEC10	chr19.51920204.51920336.clu_33725_.	0.430525	0.000160654	0.0218067
GCSAM	chr3.111846908.111849292.clu_46364_.	0.524097	0.000160605	0.0218067
TBC1D27P	chr17.16833307.16833623.clu_27072_.	0.998202	0.000160849	0.0218173
USP4	chr3.49330031.49330979.clu_45863_.	2.30475	0.000160882	0.0218173
ENO3	chr17.4858899.4859266.clu_28864_.	0.949608	0.000161393	0.0218492
GNG7	chr19.2646278.2702644.clu_31895_.	1.21212	0.000161418	0.0218492
MMAB	chr12.109999322.109999585.clu_14823_.	-4.42849	0.000161681	0.0218543
LMF1	chr16.904706.905107.clu_23087_.	1.70703	0.000161617	0.0218543
EPB41	chr1.29423116.29424319.clu_784_.	-2.2192	0.000162562	0.0219447
PCED1A	chr20.2819392.2819490.clu_41059_.	2.5181	0.000162576	0.0219447
LINC01857	chr2.208539797.208540053.clu_40479_.	12.5722	0.000162682	0.0219487
NECAB2	chr16.84035521.84036024.clu_26321_.	-1.78812	0.000162934	0.0219625
SLC4A9	chr5.139751982.139752330.clu_53100_.	-1.87354	0.000162904	0.0219625
PIF1	chr15.65111422.65113181.clu_22432_.	2.17523	0.000163379	0.0220061
PRKD2	chr19.47214295.47214727.clu_33484_.	7.05621	0.000163409	0.0220061
APOC3	chr11.116701353.116701489.clu_13076_.	-0.624648	0.000164309	0.0220965
TMEM126B,TMEM126A	chr11.85361385.85365107.clu_12839_.	-5.17591	0.000164507	0.022113
SPTAN1	chr9.131390221.131392600.clu_66919_.	-16.2227	0.000165079	0.0221755
DHDH	chr19.49437068.49438257.clu_35686_.	-0.661135	0.000165215	0.0221774
SAMD3	chr6.130505768.130530640.clu_58169_.	0.415648	0.000165603	0.0222192
LOC101928304	chr6.134846681.134851976.clu_58216_.	-0.51259	0.000165809	0.0222366
PTPN6	chr12.7055902.7060772.clu_15487_.	-0.70674	0.000166009	0.0222532
TRPM6	chr9.77473664.77502740.clu_64808_.	-0.429549	0.000166347	0.0222882
LOC283710	chr15.31515915.31521475.clu_21778_.	0.639395	0.000166455	0.0222924
ACOT11	chr1.55008110.55050328.clu_1310_.	1.31367	0.000166779	0.0223255
PICALM	chr11.85689136.85692172.clu_10934_.	-12.9632	0.000166936	0.0223363
CSNK1A1P1	chr15.37109489.37123531.clu_21878_.	0.927389	0.000167304	0.0223752
NDST2	chr10.75568487.75568571.clu_8920_.	2.33547	0.000168409	0.0224408
UMOD	chr16.20348775.20352413.clu_23617_.	6.54074	0.000168384	0.0224408
USP43	chr17.9586275.9590115.clu_29075_.	-0.660759	0.000168329	0.0224408
PSMD11,CDK5R1	chr17.30814180.30814494.clu_29441_.	3.82078	0.000168478	0.0224408
JAK3	chr19.17943667.17945380.clu_32733_.	4.81017	0.00016831	0.0224408
PDCD5	chr19.33072233.33073101.clu_35047_.	-2.9788	0.000168643	0.0224408
PDCD5	chr19.33072606.33073101.clu_35047_.	2.9788	0.000168643	0.0224408
SPACA6	chr19.52206351.52206486.clu_35835_.	3.05698	0.000168005	0.0224408
GRM8	chr7.126079222.126086125.clu_61484_.	0.499274	0.00016804	0.0224408
KANK1	chr9.569581.676890.clu_65871_.	-1.54593	0.000168619	0.0224408
PDZD3	chr11.119058853.119059064.clu_13209_.	-1.05137	0.00016879	0.0224501
FSTL4	chr5.132585268.132648346.clu_54463_.	-0.509461	0.000169177	0.0224913
ADGRF3	chr2.26538608.26539143.clu_36412_.	-0.418115	0.000169544	0.0225194
SLC14A2	chr18.43212443.43216955.clu_30962_.	0.394493	0.000169712	0.0225316
IFNAR2,IL10RB	chr21.34633032.34634866.clu_42783_.	2.55889	0.000170105	0.0225511
LGSN	chr6.64003761.64004818.clu_57704_.	-0.688526	0.00017017	0.0225511
CARHSP1	chr16.8953192.8962389.clu_23419_.	2.96356	0.000170385	0.0225693
OSER1,FITM2	chr20.42826379.42839336.clu_41489_.	7.55943	0.00017051	0.0225757
CFLAR	chr2.202025665.202027719.clu_40378_.	1.83773	0.00017173	0.0226776
CFLAR	chr2.202025665.202028558.clu_40378_.	-1.83773	0.00017173	0.0226776
AFM	chr4.74361149.74363369.clu_49845_.	-0.559819	0.00017177	0.0226776
UXT-AS1,UXT	chrX.47518579.47519294.clu_67679_.	-0.395307	0.000171826	0.0226776
TTTY4,TTTY4C,TTTY4B	chrY.25083804.25089753.clu_69600_.	-0.780906	0.000172377	0.02274
WNK1	chr12.989197.989887.clu_15363_.	-2.35707	0.000172818	0.0227775
CYP4F3	chr19.15760091.15760723.clu_34740_.	-0.493596	0.000173071	0.0227902
ITIH4	chr3.52852299.52853409.clu_46047_.	4.40398	0.000173007	0.0227902
ABHD12	chr20.25304066.25319863.clu_41276_.	2.42058	0.000173298	0.0227995
DENND1A	chr9.126174108.126202639.clu_65310_.	2.6308	0.000173264	0.0227995
CNR2	chr1.24202152.24239736.clu_4148_.	0.743026	0.000173661	0.0228266
DHRSX,ZBED1	chrX.2184988.2209543.clu_68471_.	-2.96147	0.000173653	0.0228266
PLPP4	chr10.122053687.122096033.clu_8031_.	-1.92659	0.000174306	0.0228559
POLD4,CLCF1	chr11.67120548.67121010.clu_10654_.	-3.48157	0.000174381	0.0228559
CES3	chr16.67006649.67006757.clu_26016_.	-0.625555	0.000174213	0.0228559
LUC7L3	chr17.48814387.48817667.clu_29991_.	-2.1799	0.000174468	0.0228559
FKBP8	chr19.18643605.18644080.clu_32771_.	7.99165	0.000174336	0.0228559
HCN2	chr19.605222.607964.clu_34046_.	-0.436694	0.000174282	0.0228559
MTX2	chr2.177195388.177202221.clu_40182_.	4.05379	0.000174398	0.0228559
MSH3	chr5.80160761.80167995.clu_52669_.	-1.50397	0.000174529	0.0228559
CYP21A2	chr6.32007424.32007526.clu_55496_.	0.39036	0.000174591	0.0228559
SIGLEC1	chr20.3673778.3674094.clu_41111_.	0.393441	0.000174676	0.0228567
GRAP2	chr22.40297334.40343097.clu_44994_.	0.801304	0.000175376	0.0229379
AFMID	chr17.76187141.76202992.clu_30432_.	6.3708	0.000175568	0.0229527
PHYH	chr10.13330541.13333825.clu_8323_.	-3.97241	0.000175876	0.0229724
PHYH	chr10.13330541.13333831.clu_8323_.	3.97241	0.000175876	0.0229724
GRAMD1B	chr11.123477506.123479367.clu_13266_.	-0.565618	0.000176762	0.0230412
HCN2	chr19.614016.615795.clu_34047_.	-0.497953	0.000176696	0.0230412
ABHD10	chr3.111705898.111710224.clu_48325_.	1.59535	0.000176799	0.0230412
FCRL3	chr1.157667214.157667449.clu_5878_.	0.633396	0.000177269	0.0230508
SF1	chr11.64537880.64543970.clu_10476_.	3.27566	0.000177039	0.0230508
NFAM1	chr22.42793962.42807413.clu_44166_.	3.29164	0.000177018	0.0230508
TMEM176B	chr7.150493662.150498081.clu_61792_.	3.40897	0.000177165	0.0230508
RHOXF1-AS1	chrX.119170497.119194253.clu_68128_.	1.07044	0.000177237	0.0230508
SMG9	chr19.44252040.44252130.clu_33355_.	3.63543	0.000177378	0.0230547
NQO2	chr6.2994287.3006702.clu_55046_.	2.94047	0.000177535	0.0230648
DHRSX,ZBED1	chrY.2134988.2159543.clu_69665_.	-2.95788	0.000178299	0.0231238
GLYAT	chr11.58485469.58491889.clu_10247_.	-4.86906	0.000178448	0.0231317
CFAP126	chr1.161336291.161337632.clu_5971_.	0.746028	0.000178724	0.0231572
NR1I3	chr1.161205767.161206249.clu_5964_.	-0.629125	0.000179282	0.0231747
KCNQ1	chr11.2799043.2799206.clu_11563_.	8.87421	0.000179606	0.0231747
SUCLG1	chr2.84650896.84652262.clu_36987_.	-6.95652	0.000179231	0.0231747
MIR570HG	chr3.195432606.195435618.clu_49094_.	-2.99844	0.000179455	0.0231747
RHOH	chr4.40244454.40244798.clu_49652_.	0.418202	0.000179656	0.0231747
TMEM165	chr4.56290810.56318406.clu_49755_.	-2.61066	0.000179078	0.0231747
TBC1D7,TBC1D7-LOC100130357	chr6.13327138.13328528.clu_56892_.	1.16094	0.000179399	0.0231747
MAP3K15	chrX.19449726.19475031.clu_68594_.	-0.445495	0.000179233	0.0231747
HAGH	chr16.1873038.1876713.clu_23191_.	2.66155	0.000179758	0.0231776
RUVBL1	chr3.127838257.127872046.clu_46575_.	-1.53646	0.0001801	0.0232115
RMND1	chr6.151726971.151729778.clu_58350_.	2.35555	0.000180861	0.0232992
EPS8L1	chr19.55591909.55592140.clu_35966_.	2.66362	0.000181352	0.0233521
SERPINB6	chr6.2959576.2971767.clu_56803_.	-2.41149	0.000181904	0.0234128
NFE2L2,LOC100130691	chr2.178161415.178175692.clu_37843_.	-6.08651	0.000182497	0.0234671
BLK	chr8.11352100.11400733.clu_63131_.	0.757535	0.000182568	0.0234671
PAX5	chr9.36966721.37002645.clu_64601_.	0.559937	0.000182826	0.0234899
DUS1L	chr17.80016130.80016217.clu_28631_.	6.9022	0.000183661	0.0235868
BPI	chr20.36959492.36962832.clu_42250_.	-0.507612	0.00018402	0.0236224
CUX1	chr7.101556718.101559395.clu_59644_.	-1.5267	0.000184297	0.0236475
TKFC	chr11.61100801.61102092.clu_12090_.	3.11946	0.000184549	0.0236504
DEPDC1B	chr5.59938686.59940572.clu_53997_.	-0.408107	0.000184452	0.0236504
ORMDL1	chr2.190648128.190648605.clu_37910_.	4.14582	0.000184713	0.0236593
FXYD2,FXYD6-FXYD2	chr11.117693432.117702048.clu_11167_.	-7.05459	0.00018518	0.0236878
SCO2,TYMP	chr22.50964347.50964430.clu_44349_.	2.81108	0.000185153	0.0236878
ACTR3-AS1	chr2.114619138.114639351.clu_37409_.	1.79741	0.000185325	0.0236959
GJB4	chr1.35225389.35226534.clu_873_.	0.62649	0.000185684	0.0237254
PHLDB2	chr3.111664204.111672777.clu_48322_.	2.52172	0.000185719	0.0237254
ANK2	chr4.114209642.114213572.clu_50173_.	-0.851872	0.000186479	0.0237895
WAS	chrX.48546842.48547205.clu_67712_.	3.26821	0.000186548	0.0237895
AK1	chr9.130641903.130647465.clu_65371_.	2.40977	0.000186715	0.0237989
SCEL	chr13.78165595.78167649.clu_18118_.	0.691082	0.000188324	0.0239739
EXOC7	chr17.74087316.74090495.clu_28364_.	-2.40276	0.00018828	0.0239739
RBM42	chr19.36122307.36123838.clu_35146_.	-4.67348	0.000188563	0.0239938
ISOC2	chr19.55967856.55968459.clu_33920_.	-2.90578	0.00018897	0.0240351
PAX5	chr9.36923481.36966546.clu_64600_.	0.565554	0.000189526	0.0240953
LOC100131289	chr6.27730142.27730299.clu_55275_.	0.658349	0.000189703	0.0241073
TMEM92	chr17.48351931.48355076.clu_29946_.	0.397284	0.000191178	0.0242418
PI15	chr8.75736910.75737445.clu_63700_.	0.60623	0.000191538	0.0242701
COG7	chr16.23409450.23415015.clu_23720_.	-3.8563	0.000191785	0.0242764
STAG3	chr7.99803007.99808634.clu_59583_.	0.434437	0.000191764	0.0242764
LY6L	chr8.144162543.144162628.clu_64096_.	-0.629861	0.000191926	0.0242837
ZYG11A	chr1.53326543.53329653.clu_1280_.	-0.558167	0.000192404	0.0243336
SLC4A1	chr17.42332030.42333041.clu_27727_.	-3.59495	0.000192565	0.0243433
RNASEK-C17orf49,C17orf49	chr17.6919844.6920229.clu_28932_.	-4.36763	0.000193009	0.0243889
MTSS1	chr8.125570116.125575023.clu_62680_.	-1.72205	0.000193304	0.0244049
SKIV2L	chr6.31928871.31929324.clu_55470_.	2.38506	0.000193412	0.024408
ISCU	chr12.108961044.108961434.clu_16676_.	-12.4518	0.000193893	0.0244531
PPIA	chr7.44838413.44838846.clu_58996_.	13.8129	0.000194106	0.0244531
COBL	chr7.51092928.51094243.clu_60803_.	-1.82195	0.000194036	0.0244531
ACP1	chr2.272150.275140.clu_38494_.	4.88641	0.000194316	0.0244585
ESM1	chr5.54277974.54281045.clu_53948_.	-1.20878	0.000194304	0.0244585
NIBAN3	chr19.17644510.17648185.clu_34827_.	0.56064	0.000194537	0.0244757
TMEM101	chr17.42091905.42092184.clu_27701_.	1.72862	0.000194834	0.0244812
SNX29P2	chr16.29271588.29313608.clu_25512_.	-0.657143	0.000195191	0.0245155
CLEC4O	chr19.15965646.15973722.clu_32640_.	0.620962	0.00019554	0.0245382
SCARF2,KLHL22	chr22.20796725.20800730.clu_43646_.	-1.72278	0.000196095	0.0245972
CRTC1	chr19.18882356.18882809.clu_34898_.	11.1635	0.000196548	0.0246222
P2RX5,P2RX5-TAX1BP3	chr17.3577171.3582884.clu_26693_.	0.474631	0.00019686	0.0246507
CCDC9	chr19.47770049.47773664.clu_35610_.	2.72415	0.000197331	0.024699
TCL1A	chr14.96177218.96178086.clu_20300_.	0.752817	0.000198332	0.0247704
DRAIC	chr15.69857866.69863079.clu_21111_.	-0.572482	0.000198412	0.0247704
GPS1	chr17.80009400.80011150.clu_30626_.	-2.26368	0.00019838	0.0247704
CLEC17A	chr19.14698503.14703093.clu_34719_.	1.17816	0.000198035	0.0247704
KCNE1B,KCNE1	chr21.35831034.35831827.clu_43259_.	-0.452599	0.000198169	0.0247704
CYSTM1	chr5.139574237.139622890.clu_53084_.	-4.25645	0.000198255	0.0247704
UBASH3A	chr21.43857690.43862562.clu_42919_.	0.410023	0.000198606	0.024784
OSR2	chr8.99960906.99961067.clu_63843_.	7.53275	0.000198964	0.0248074
LINC00476	chr9.98632723.98636791.clu_64996_.	1.46747	0.000198888	0.0248074
IMPAD1	chr8.57877158.57878750.clu_62308_.	4.61421	0.000199482	0.0248613
FCRL5	chr1.157491082.157493029.clu_5869_.	1.54867	0.000199769	0.024865
PHACTR3	chr20.58180187.58318162.clu_42528_.	0.491557	0.000199686	0.024865
NADSYN1	chr11.71191925.71192402.clu_12636_.	5.16366	0.000200395	0.0249323
TBX21	chr17.45811311.45819976.clu_29871_.	0.409302	0.000200511	0.0249361
USP32	chr17.58292135.58296989.clu_28039_.	-0.766313	0.000200701	0.0249486
NDUFAF5	chr20.13795161.13797109.clu_41998_.	2.66475	0.000201014	0.0249665
PYGL	chr14.51414485.51422572.clu_19812_.	-2.0493	0.000201428	0.0250074
YWHAE	chr17.1268352.1303341.clu_26591_.	4.26784	0.000201814	0.0250232
UGT2B7	chr4.69974040.69978175.clu_49810_.	5.48765	0.00020178	0.0250232
ALG1	chr16.5129107.5129749.clu_25078_.	2.92205	0.000202129	0.0250516
PHPT1	chr9.139745012.139745207.clu_67257_.	4.30146	0.000202525	0.0250793
RBM33	chr7.155539359.155556503.clu_60224_.	4.98833	0.000202779	0.0251
CHRDL2	chr11.74408342.74408646.clu_10819_.	-0.499836	0.000203123	0.0251199
CCDC151	chr19.11532500.11533139.clu_32415_.	-0.572199	0.000203285	0.0251199
RTN4	chr2.55200757.55200957.clu_36716_.	11.6174	0.000203161	0.0251199
LINC02362	chr4.185297698.185303288.clu_51954_.	1.56896	0.000203511	0.0251372
ANTXRLP1	chr10.47620207.47625257.clu_8650_.	0.96785	0.000203969	0.0251831
MAP7	chr6.136742937.136871480.clu_58246_.	0.808226	0.000204208	0.0252019
EGF	chr4.110885693.110890127.clu_50136_.	-1.2018	0.000205683	0.0253302
RSRC2	chr12.122995735.122999652.clu_15120_.	-2.22683	0.000206275	0.0253818
G3BP2	chr4.76573925.76580250.clu_51283_.	1.50422	0.000206276	0.0253818
RAPGEF1	chr9.134526336.134551944.clu_65491_.	2.68694	0.000206679	0.0254206
HOMER3	chr19.19049858.19050660.clu_32806_.	-2.35086	0.000206784	0.0254227
FDCSP	chr4.71093228.71096912.clu_49822_.	12.169	0.000207429	0.0254804
PARK7	chr1.8031023.8037712.clu_254_.	-11.6778	0.000207648	0.0254966
ACMSD	chr2.135616927.135620965.clu_39896_.	3.44952	0.000207987	0.0255059
LOC105379030	chr5.72427486.72428055.clu_54103_.	-0.938383	0.000207959	0.0255059
MICALL2	chr7.1480320.1481852.clu_60300_.	1.6472	0.00020792	0.0255059
U2AF1L4	chr19.36233704.36234710.clu_33022_.	1.95531	0.000208267	0.0255181
AFF3	chr2.100218083.100266088.clu_37257_.	0.400784	0.000208525	0.0255181
BDH1	chr3.197273357.197300052.clu_47251_.	-3.94599	0.000208443	0.0255181
GPT	chr8.145731310.145731378.clu_64252_.	-1.44138	0.000208388	0.0255181
BCL2L2-PABPN1,PABPN1	chr14.23793261.23793347.clu_18431_.	8.73051	0.00020874	0.0255337
LOC100506076,LOC100506123	chr2.97950522.97950615.clu_39504_.	0.387596	0.000209752	0.0256467
RNF212B	chr14.23732179.23733383.clu_18425_.	-2.15067	0.000210062	0.0256522
SHISA9	chr16.13204518.13297251.clu_25133_.	-0.533245	0.00021006	0.0256522
LAPTM4A	chr2.20240768.20251171.clu_36304_.	-7.698	0.000210521	0.0256652
LAPTM4A	chr2.20240772.20251171.clu_36304_.	7.698	0.000210521	0.0256652
DERL3	chr22.24180897.24181082.clu_43755_.	13.7998	0.000210288	0.0256652
CFI	chr4.110662538.110663647.clu_51577_.	4.28728	0.000211057	0.025709
GLTP	chr12.110295464.110295660.clu_14835_.	-2.84373	0.000211166	0.0257115
PIGV	chr1.27114759.27117250.clu_703_.	-0.757914	0.000211899	0.02579
HAUS7	chrX.152730513.152731358.clu_69336_.	-2.68673	0.000212225	0.0258189
IL17RB	chr3.53894255.53898906.clu_48085_.	-2.13999	0.000212541	0.0258465
MCF2L	chr13.113731525.113731768.clu_18259_.	4.20428	0.00021287	0.0258649
FAM151A	chr1.55085680.55088772.clu_4745_.	-1.58253	0.000213532	0.0259345
HYI	chr1.43917990.43918574.clu_4551_.	-2.51198	0.000213759	0.0259513
ANXA1	chr9.75769497.75773438.clu_66336_.	2.17529	0.000214115	0.0259835
FAM193B	chr5.176958522.176958954.clu_54906_.	2.07896	0.000214772	0.0260525
PHACTR3	chr20.58342450.58348334.clu_42529_.	0.637915	0.000214956	0.0260639
LOC388242,LOC613038	chr16.30216411.30217246.clu_23894_.	0.510456	0.000215475	0.0261159
NLGN4X	chrX.5827280.5947321.clu_68496_.	0.395583	0.000215706	0.0261331
DMKN	chr19.35990931.35991280.clu_33010_.	2.01656	0.000215966	0.0261536
LINC02422	chr12.32026629.32040101.clu_13854_.	1.02938	0.000216466	0.0261604
MTHFS,ST20-MTHFS,ST20	chr15.80200026.80215794.clu_22727_.	5.14781	0.000216471	0.0261604
BIN1	chr2.127808488.127808730.clu_37474_.	-4.64836	0.000216383	0.0261604
ZDHHC8P1	chr22.23742770.23744548.clu_43743_.	0.73415	0.000216149	0.0261604
ANK1	chr8.41615655.41655030.clu_62230_.	0.874425	0.00021626	0.0261604
RRAGD	chr6.90077926.90087390.clu_57841_.	-3.4592	0.000216587	0.0261635
TINAGL1	chr1.32051086.32051354.clu_812_.	-6.99569	0.000216772	0.0261749
PALM	chr19.709151.726138.clu_34022_.	1.15146	0.000216989	0.0261903
SPHK2	chr19.49128333.49129148.clu_35675_.	-0.929271	0.000217113	0.0261943
KHK	chr2.27317479.27317668.clu_38716_.	-3.70583	0.000217433	0.0262222
AUP1	chr2.74754490.74754598.clu_36958_.	-7.29208	0.000217672	0.0262401
MEGF11	chr15.66274826.66386740.clu_22491_.	0.410197	0.000217964	0.0262535
CARHSP1	chr16.8953192.8962823.clu_23419_.	-2.61793	0.000217962	0.0262535
BIN1	chr2.127821594.127825739.clu_37475_.	-3.22283	0.000218332	0.026276
MSRA	chr8.10065411.10159044.clu_63117_.	-5.36306	0.000218273	0.026276
FOLH1B	chr11.89421842.89424050.clu_12868_.	-0.681085	0.000218603	0.0262869
CYP4F3	chr19.15763762.15769074.clu_34734_.	-0.494489	0.00021854	0.0262869
UTS2	chr1.7910982.7913367.clu_3767_.	0.807158	0.000219042	0.0263252
EIF4E2	chr2.233415454.233421126.clu_40791_.	1.60509	0.000219435	0.0263435
CBLC	chr19.45293348.45295640.clu_35519_.	2.28001	0.000219534	0.0263445
SEPTIN9	chr17.75447610.75478226.clu_30420_.	2.35556	0.000219635	0.0263457
SLC5A12	chr11.26705390.26708024.clu_10055_.	-0.742324	0.000220595	0.0264282
LINC01928,LINC01255	chr18.11454837.11465276.clu_30761_.	-0.554061	0.000220558	0.0264282
ITM2C	chr2.231741682.231742115.clu_40754_.	6.03367	0.000220569	0.0264282
EIF4A2	chr3.186506209.186506914.clu_49030_.	6.18083	0.000220996	0.0264544
C8orf82	chr8.145753456.145754145.clu_62996_.	-2.84761	0.000220949	0.0264544
SLC17A9	chr20.61584624.61588117.clu_42595_.	0.884172	0.000221328	0.0264832
ZNF891	chr12.133698610.133705982.clu_15325_.	2.57246	0.000221441	0.0264859
CYP4F2	chr19.15990478.15990574.clu_32642_.	-1.17458	0.000221567	0.0264901
IVD	chr15.40705286.40707088.clu_20677_.	-4.69845	0.000222197	0.0265545
DRAIC	chr15.69856143.69857563.clu_21110_.	-1.31785	0.000222311	0.0265572
ST14	chr11.130079473.130079557.clu_13353_.	6.48146	0.000222656	0.0265874
LRRC4	chr7.127670793.127670966.clu_61493_.	-0.498568	0.000223129	0.026633
ANKRD10	chr13.111546549.111546632.clu_17660_.	2.85603	0.000223457	0.0266612
ITPRID2	chr2.182775356.182778572.clu_40241_.	-1.92131	0.000223748	0.0266839
LOC646736	chr2.227043849.227044516.clu_40701_.	-0.417644	0.00022383	0.0266839
POU2AF1	chr11.111225300.111228170.clu_11073_.	0.389932	0.000226106	0.0268671
DCAF4	chr14.73425888.73427306.clu_18926_.	2.66878	0.000225985	0.0268671
PSME3IP1	chr16.57207781.57209451.clu_24093_.	2.41444	0.000225916	0.0268671
FRMD4B	chr3.69426270.69434979.clu_46194_.	-1.01158	0.000226035	0.0268671
TTTY4,TTTY4C,TTTY4B	chrY.26717551.26723511.clu_69605_.	-0.786197	0.000226264	0.0268749
AGR3	chr7.16899255.16900124.clu_60505_.	0.400852	0.000226371	0.0268766
PLOD1	chr1.11994912.12008033.clu_364_.	1.68706	0.000226567	0.026889
CCDC84	chr11.118885793.118885998.clu_13172_.	4.26538	0.000226676	0.0268909
CHD3	chr17.7806045.7806185.clu_29027_.	3.11692	0.000226831	0.0268983
PEX26	chr22.18562022.18562640.clu_44433_.	1.8286	0.000227505	0.0269672
SMIM1	chr1.3689352.3689627.clu_181_.	0.766853	0.000228104	0.0270162
MYO1G	chr7.45016256.45018466.clu_60749_.	2.63452	0.000228744	0.0270809
NIBAN3	chr19.17654440.17657495.clu_34830_.	0.562637	0.00022897	0.0270967
COMP	chr19.18899701.18900751.clu_32799_.	10.0323	0.00022916	0.0271081
NPR3	chr5.32691039.32724804.clu_52203_.	-1.57385	0.000229474	0.0271238
HS6ST2	chrX.131763121.131803141.clu_69249_.	-2.03726	0.000229486	0.0271238
VRK3	chr19.50484270.50491629.clu_33672_.	-1.96819	0.000230344	0.027193
MICAL3	chr22.18293579.18295273.clu_43545_.	1.23739	0.000230287	0.027193
LOC107985770	chr2.70017568.70019200.clu_36847_.	-4.3061	0.00023066	0.0272192
SLC9A3R2	chr16.2083433.2086325.clu_24890_.	-4.03488	0.000231007	0.027227
COQ8B	chr19.41209527.41209620.clu_33258_.	2.333	0.000230857	0.027227
NCDN	chr1.36029510.36038698.clu_893_.	5.07901	0.000231991	0.0272522
HAO2	chr1.119911525.119923127.clu_1914_.	-1.68192	0.000231706	0.0272522
PADI2	chr1.17401444.17402174.clu_3975_.	-0.597316	0.000231933	0.0272522
RPP30	chr10.92655674.92656070.clu_7621_.	-3.81227	0.000232219	0.0272522
RPP30	chr10.92655674.92656072.clu_7621_.	3.81227	0.000232219	0.0272522
HYOU1	chr11.118916543.118917129.clu_11227_.	2.43963	0.000232345	0.0272522
HYOU1	chr11.118916546.118917129.clu_11227_.	-2.43963	0.000232345	0.0272522
ABR	chr17.916404.934838.clu_26586_.	-0.953029	0.00023203	0.0272522
MYO15B	chr17.73610114.73610280.clu_30304_.	1.67849	0.000232221	0.0272522
IQCJ,IQCJ-SCHIP1	chr3.158970596.158980337.clu_48783_.	-0.636637	0.000231434	0.0272522
AGPAT1	chr6.32139282.32144287.clu_57255_.	-2.06794	0.000231606	0.0272522
ADCY4	chr14.24799272.24799374.clu_19614_.	4.57442	0.000233033	0.0273212
NFKBID	chr19.36389724.36391344.clu_33018_.	0.416852	0.000233136	0.0273212
SH2D3C	chr9.130518013.130523890.clu_65366_.	9.52421	0.000233215	0.0273212
NIBAN3	chr19.17652770.17652945.clu_34829_.	3.20716	0.000233766	0.0273747
NCOR2	chr12.124810129.124810737.clu_15185_.	-3.06714	0.000234053	0.0273973
KCNA3	chr1.111210966.111212392.clu_5183_.	2.13671	0.000234225	0.0274064
CACNB4	chr2.152729007.152732940.clu_37620_.	-0.387375	0.000234583	0.0274262
ASB15	chr7.123256549.123257633.clu_59826_.	-0.789259	0.000234516	0.0274262
SERPINA1	chr14.94849578.94856794.clu_20264_.	2.27057	0.000235108	0.0274765
KRT7	chr12.52631173.52631293.clu_15992_.	4.36001	0.000235794	0.0275457
HERC1	chr15.63928341.63929187.clu_22398_.	2.85828	0.000236432	0.027598
LOXL3	chr2.74781065.74782788.clu_36966_.	1.87854	0.000236349	0.027598
EIF4G3	chr1.21307720.21324094.clu_4055_.	-1.32478	0.000236634	0.0276105
CPNE6	chr14.24546221.24546363.clu_18467_.	-0.45812	0.000237066	0.0276499
COTL1	chr16.84650081.84651107.clu_24512_.	-4.55473	0.000237358	0.0276668
UBE2B	chr5.133716499.133724016.clu_53003_.	-9.0499	0.000237402	0.0276668
FAS	chr10.90751093.90762786.clu_7600_.	4.64071	0.000238061	0.0276882
SLC36A2	chr5.150712883.150714890.clu_54720_.	-0.843027	0.000237945	0.0276882
SCRIB	chr8.144874083.144874161.clu_62862_.	3.22141	0.000237981	0.0276882
PALM2AKAP2	chr9.112852696.112898407.clu_66665_.	-2.51187	0.000237944	0.0276882
RNF212B	chr14.23662610.23701169.clu_18425_.	-2.30424	0.000238609	0.0277408
RMND1	chr6.151726971.151738414.clu_58350_.	-1.93492	0.00023931	0.0278113
JMJD6	chr17.74716580.74717345.clu_28442_.	1.80877	0.000239831	0.0278496
ABHD12	chr20.25281520.25284186.clu_41274_.	3.5523	0.000239832	0.0278496
LPCAT4	chr15.34656486.34657209.clu_21840_.	4.02314	0.000241301	0.028009
MST1R	chr3.49933540.49933628.clu_45910_.	0.553042	0.000241491	0.0280185
HECW1	chr7.43485169.43490427.clu_58960_.	-0.430078	0.000241575	0.0280185
LOC102723493	chr15.67279600.67351478.clu_22499_.	-1.73736	0.000242263	0.0280538
SPATA20	chr17.48626547.48627346.clu_29971_.	3.6809	0.000242171	0.0280538
STAB1	chr3.52556254.52556346.clu_47991_.	2.50261	0.000242265	0.0280538
WASHC1	chr9.17166.17344.clu_64279_.	2.57948	0.000242146	0.0280538
BLOC1S1,RDH5,BLOC1S1-RDH5	chr12.56113007.56113283.clu_16096_.	2.54981	0.000242367	0.0280544
TTLL9	chr20.30483601.30486276.clu_42100_.	1.21748	0.000243501	0.0281632
STING1	chr5.138858093.138858306.clu_54537_.	3.25204	0.0002437	0.028175
VNN1	chr6.133005644.133006394.clu_58189_.	1.28297	0.000243867	0.0281832
PYROXD1	chr12.21602625.21608066.clu_15694_.	1.67589	0.000243979	0.0281849
HECTD3	chr1.45470478.45471466.clu_4583_.	3.91381	0.000244343	0.0282045
CLEC17A	chr19.14707973.14710529.clu_34721_.	0.580023	0.000244263	0.0282045
CASC15	chr6.21783939.21802888.clu_55197_.	0.918647	0.000244708	0.0282355
FERMT3	chr11.63979219.63986702.clu_12229_.	5.63939	0.000245784	0.0283035
OXA1L	chr14.23237380.23238986.clu_18407_.	3.75529	0.00024576	0.0283035
OXA1L	chr14.23237380.23239000.clu_18407_.	-3.75529	0.00024576	0.0283035
CPA3	chr3.148583335.148586702.clu_48706_.	0.74907	0.000245684	0.0283035
RPL31	chr2.101622533.101635460.clu_39545_.	-5.11173	0.0002461	0.0283287
MBNL1	chr3.151986881.152052900.clu_48737_.	3.60608	0.000246287	0.028339
SERPINF1	chr17.1673344.1674128.clu_28731_.	3.50651	0.000246684	0.0283622
SERPINF1	chr17.1673344.1674323.clu_28731_.	-3.50651	0.000246684	0.0283622
HSH2D	chr19.16254584.16259534.clu_34749_.	0.386994	0.000246948	0.0283814
QPCT	chr2.37586031.37586723.clu_38885_.	4.51088	0.000247257	0.0283849
MAP3K15	chrX.19425401.19428042.clu_68591_.	-0.494968	0.000247105	0.0283849
DENND1C	chr19.6475762.6475848.clu_32113_.	0.876724	0.000247772	0.0284311
UGT2A1,UGT2A2	chr4.70462099.70464964.clu_51235_.	-0.80682	0.000248151	0.0284634
TRPM2	chr21.45838438.45843528.clu_43003_.	0.393595	0.000248824	0.0285181
CADM3-AS1	chr1.159169649.159170602.clu_5889_.	1.5702	0.000249149	0.028544
SYT17	chr16.19222774.19234367.clu_25243_.	3.80515	0.000249488	0.0285604
HELT	chr4.185940997.185941430.clu_50599_.	-0.448346	0.000249859	0.0285917
PCNX3	chr11.65403274.65403422.clu_12381_.	2.50376	0.000250086	0.0286064
HCRTR2	chr6.55128620.55142178.clu_55977_.	-0.413344	0.0002502	0.0286082
OGA	chr10.103553755.103557737.clu_9253_.	-3.75984	0.000251127	0.0287028
FAM86FP	chr12.8387021.8388197.clu_13626_.	1.52594	0.000251246	0.0287052
CCDC151	chr19.11533529.11534546.clu_32416_.	-0.437073	0.000251752	0.0287517
VNN1	chr6.133005644.133013362.clu_58189_.	-0.560991	0.000251933	0.0287611
SLC9A3R1	chr17.72760622.72763075.clu_30259_.	-5.37743	0.000252387	0.0287904
ASB15	chr7.123269488.123270020.clu_59827_.	-0.54022	0.000252894	0.0288368
COL16A1	chr1.32162901.32165414.clu_4322_.	3.34259	0.000253194	0.0288372
LRCOL1	chr12.133181417.133182733.clu_15279_.	1.13667	0.00025312	0.0288372
TRIM16L	chr17.18608477.18623415.clu_29208_.	-1.37598	0.00025344	0.0288538
TNFAIP8	chr5.118691816.118728511.clu_52893_.	-0.84036	0.000253705	0.0288615
AATF	chr17.35388982.35413901.clu_29491_.	7.3373	0.000254202	0.0289066
WDR31	chr9.116091235.116093264.clu_65187_.	-1.02667	0.000254331	0.0289101
MRPS25	chr3.15094974.15100876.clu_45407_.	-6.94448	0.000254545	0.0289231
LRRC23	chr12.7022191.7023055.clu_15496_.	2.10914	0.000255199	0.0289573
CMIP	chr16.81641297.81654481.clu_26296_.	-1.15681	0.000254975	0.0289573
CLEC4GP1	chr19.7852445.7852756.clu_34447_.	0.44971	0.000255297	0.0289573
ODAM	chr4.71066318.71067171.clu_49820_.	-0.759879	0.000255289	0.0289573
AFM	chr4.74350107.74351579.clu_49842_.	-0.610822	0.000255511	0.028965
ERO1B	chr1.236399698.236406129.clu_6719_.	2.83297	0.000256482	0.029041
SESN1	chr6.109316200.109319716.clu_57981_.	2.77795	0.000256453	0.029041
DNAJC5B	chr8.66963901.66988895.clu_63628_.	0.540805	0.000256903	0.0290774
ESPN	chr1.6511430.6511663.clu_205_.	-1.30573	0.000257174	0.0290855
BCAS3	chr17.59234227.59445688.clu_30089_.	-2.72174	0.000257537	0.0290902
BCS1L	chr2.219526983.219527233.clu_40597_.	-1.83466	0.000257558	0.0290902
BCS1L	chr2.219526983.219527238.clu_40597_.	1.83466	0.000257558	0.0290902
UBA7	chr3.49846592.49846823.clu_45897_.	4.47771	0.000257616	0.0290902
PELO,ITGA1	chr5.52084248.52095723.clu_52328_.	4.35016	0.000258039	0.0291154
EIPR1	chr2.3261226.3328134.clu_36159_.	-3.45456	0.000258304	0.029134
ATP6V0D2	chr8.87111337.87125938.clu_63755_.	-2.22347	0.000259551	0.0292519
GPSM1	chr9.139244215.139250794.clu_67211_.	7.18823	0.000260067	0.0292987
ABHD3	chr18.19239304.19243639.clu_31347_.	1.97415	0.000260281	0.0293115
PRPSAP1	chr17.74309097.74309902.clu_28410_.	-2.35953	0.000260833	0.0293623
AUTS2	chr7.69289673.69364272.clu_59160_.	2.19732	0.000261336	0.0294075
FDPS	chr1.155289719.155290200.clu_2290_.	5.88844	0.000261955	0.0294544
LOC101927136	chr6.53429687.53434278.clu_57658_.	-1.09916	0.000262085	0.0294576
FXYD2,FXYD6-FXYD2	chr11.117693432.117694877.clu_11167_.	16.0958	0.000262501	0.0294786
FUS	chr16.31198157.31199646.clu_25681_.	-12.8221	0.000262778	0.0294786
TTN-AS1	chr2.179388363.179396041.clu_40220_.	1.32366	0.000262771	0.0294786
DUSP15	chr20.30457400.30457851.clu_41298_.	-1.6985	0.000262678	0.0294786
LILRB5	chr19.54755969.54756229.clu_33848_.	0.504344	0.000263315	0.029516
FUNDC1	chrX.44383521.44386483.clu_68693_.	3.41187	0.000263294	0.029516
GGCT	chr7.30557114.30561380.clu_60614_.	7.57341	0.000263578	0.0295342
MAEA	chr4.1323791.1326545.clu_49248_.	3.90789	0.000263879	0.0295565
CARD8	chr19.48722377.48724987.clu_33535_.	5.23681	0.000264142	0.0295746
CCL28	chr5.43388578.43412355.clu_53928_.	0.832687	0.000264493	0.0296025
CORO7,CORO7-PAM16	chr16.4455568.4457563.clu_23370_.	2.2686	0.00026483	0.0296209
OXCT1	chr5.41794180.41801124.clu_53913_.	3.35364	0.000264861	0.0296209
NFU1	chr2.69646736.69650714.clu_36838_.	-3.52488	0.000265939	0.02973
COX4I1	chr16.85833490.85834811.clu_26362_.	-4.03157	0.000266373	0.029753
LMTK2	chr7.97816310.97820040.clu_59493_.	-1.50939	0.000266452	0.029753
HNRNPH3	chr10.70097090.70097615.clu_7341_.	-2.86972	0.000267365	0.0298435
SLC5A10	chr17.18872470.18872655.clu_29226_.	-1.38761	0.000267649	0.0298435
KRBA1	chr7.149416763.149417144.clu_60075_.	1.17476	0.000267705	0.0298435
SAMD10	chr20.62608759.62611207.clu_41828_.	1.26286	0.000268014	0.0298472
AGO1	chr1.36358879.36359638.clu_906_.	2.11875	0.000269486	0.0299767
WDR18	chr19.993811.994019.clu_34097_.	-2.86838	0.00027033	0.0300591
C1orf210	chr1.43749039.43751317.clu_4540_.	-1.08769	0.000270954	0.030117
DDX39B,ATP6V1G2-DDX39B	chr6.31508311.31509727.clu_57141_.	1.9463	0.000271337	0.030148
DMPK	chr19.46273898.46274826.clu_33433_.	2.49231	0.000271603	0.030166
KIAA0100	chr17.26951408.26951700.clu_27226_.	-2.7749	0.000272127	0.0302121
AQP7P3,AQP7P1	chr9.67264284.67281702.clu_64698_.	-1.15048	0.000272307	0.0302121
TGFBR1	chr9.101907170.101907779.clu_66587_.	4.64059	0.000273236	0.0303011
UBASH3A	chr21.43833632.43836551.clu_42917_.	0.722924	0.000273576	0.0303273
SLC16A5	chr17.73086427.73089684.clu_30260_.	1.66643	0.000274	0.0303627
AATF	chr17.35378313.35388911.clu_29491_.	-6.88966	0.000274458	0.0303788
MAB21L4	chr2.241829575.241830955.clu_38438_.	-0.512716	0.000274366	0.0303788
LINC02028	chr3.193770231.193788611.clu_47115_.	-0.87366	0.000274293	0.0303788
RBM14,RBM4,RBM14-RBM4	chr11.66407594.66413498.clu_12432_.	4.60957	0.0002746	0.030383
FCER2	chr19.7761800.7761899.clu_32177_.	0.656354	0.000276107	0.0305264
SIGIRR	chr11.410027.414823.clu_9634_.	1.20548	0.000276753	0.0305747
EPB41L1	chr20.34807766.34809786.clu_42211_.	7.25165	0.000276701	0.0305747
TRPM6	chr9.77354925.77357477.clu_64798_.	-0.393676	0.000276994	0.0305897
MFGE8	chr15.89453154.89455659.clu_22856_.	6.70344	0.000277298	0.0306116
MROH7,MROH7-TTC4	chr1.55139824.55144415.clu_1323_.	-1.66975	0.000277989	0.0306661
GLOD5	chrX.48620257.48622977.clu_67690_.	-1.47956	0.000278002	0.0306661
LEF1	chr4.109000770.109002742.clu_51552_.	0.850238	0.000278444	0.0306915
CLIC3	chr9.139890209.139890661.clu_65729_.	1.76601	0.000278394	0.0306915
PRG2,SLC43A3	chr11.57175369.57176648.clu_10222_.	-1.12041	0.000278844	0.0307186
CRHBP	chr5.76249519.76249854.clu_52619_.	-1.25714	0.000278974	0.0307186
ADAM28	chr8.24182602.24184067.clu_63318_.	2.8307	0.000279006	0.0307186
ZBP1	chr20.56186986.56188219.clu_41654_.	0.417338	0.000279536	0.0307652
LINC02362	chr4.185300283.185303288.clu_51954_.	0.496325	0.000280768	0.0308892
EGF	chr4.110904697.110914403.clu_50138_.	-5.65137	0.000281254	0.0309309
C19orf12	chr19.30193884.30199161.clu_32934_.	-1.18524	0.000281826	0.0309704
GSAP	chr7.76983012.76984530.clu_61016_.	2.18503	0.000281731	0.0309704
CCDC88B	chr11.64109611.64109766.clu_12256_.	0.394885	0.000282031	0.030977
KLHL32	chr6.97424053.97489368.clu_56174_.	-0.389053	0.000282099	0.030977
CHID1	chr11.870499.883148.clu_9711_.	5.1167	0.000282247	0.0309816
BCAT2	chr19.49303554.49314241.clu_33559_.	2.54394	0.000282491	0.0309966
ATG4B	chr2.242610820.242611606.clu_40976_.	1.59704	0.00028289	0.0310054
SLA2	chr20.35242389.35242708.clu_41419_.	0.376654	0.000282693	0.0310054
PXDNL	chr8.52284641.52287157.clu_62276_.	-0.395862	0.000283853	0.0310991
GRAMD2B	chr5.125759381.125801118.clu_52932_.	1.0531	0.00028397	0.0311003
DNAJC19	chr3.180706017.180707388.clu_46990_.	11.3093	0.000284108	0.0311037
HEATR5A	chr14.31787190.31787430.clu_19657_.	3.93853	0.000284885	0.0311653
SULT2B1	chr19.49092452.49094866.clu_35673_.	0.937424	0.000285281	0.0311851
CD6	chr11.60785022.60785231.clu_12084_.	0.434584	0.000285422	0.0311889
HTT	chr4.3215862.3216983.clu_49343_.	5.63271	0.00028565	0.0311903
UGT1A7,UGT1A3,UGT1A4,UGT1A6,UGT1A1,UGT1A10,UGT1A5,UGT1A9,UGT1A8	chr2.234591438.234675680.clu_40828_.	-2.42543	0.000286499	0.0312713
LOC101927136	chr6.53434403.53437998.clu_57658_.	-1.25372	0.000286668	0.031278
TNFAIP8L2,SCNM1,TNFAIP8L2-SCNM1	chr1.151129198.151138947.clu_2142_.	2.12278	0.000286892	0.0312907
FRG1HP	chr9.69066004.69067862.clu_66261_.	1.95259	0.000287536	0.0313492
SCPEP1	chr17.55074416.55075746.clu_30026_.	-6.8241	0.000287688	0.031354
LRMP	chr12.25257396.25257672.clu_15715_.	2.26298	0.000287796	0.031354
NIBAN3	chr19.17651391.17652675.clu_34829_.	5.42967	0.000288079	0.0313614
RAB3IL1	chr11.61675778.61684829.clu_10327_.	0.772923	0.000288398	0.0313843
AOPEP	chr9.97843062.97844857.clu_66527_.	-3.56646	0.000288535	0.0313875
TRIM50	chr7.72730688.72732686.clu_60920_.	-0.919943	0.000288839	0.0314089
CD27	chr12.6554721.6559339.clu_15448_.	0.42296	0.000289549	0.0314626
AURKB	chr17.8113567.8113848.clu_26960_.	0.952533	0.00029055	0.0315242
ENPP7	chr17.77709468.77711715.clu_30479_.	-2.84167	0.00029055	0.0315242
RDH12	chr14.68196097.68200463.clu_18867_.	-0.43431	0.000291055	0.0315475
IL32	chr16.3115495.3115785.clu_24978_.	-5.03069	0.000291181	0.0315475
ZYG11A	chr1.53343641.53347143.clu_1283_.	-0.389298	0.000291931	0.0316066
EPB41L3	chr18.5489193.5543912.clu_31260_.	0.718386	0.000292272	0.0316167
EPHB6	chr7.142564071.142564236.clu_60016_.	-0.972913	0.000292238	0.0316167
LPIN3	chr20.39980860.39980978.clu_42308_.	1.90393	0.000292459	0.0316191
HERC2P3	chr15.20644450.20644513.clu_21642_.	1.0933	0.000293248	0.0316869
CWC25	chr17.36966018.36966529.clu_27491_.	1.31309	0.000294953	0.0318593
POP5	chr12.121017215.121017317.clu_15044_.	4.09039	0.00029536	0.0318845
TBX2	chr17.59482130.59482563.clu_30093_.	-3.40874	0.000295405	0.0318845
LTBP1	chr2.33335818.33411923.clu_38850_.	-1.91329	0.000296043	0.0319415
ST3GAL6	chr3.98482283.98487274.clu_48238_.	1.21946	0.000296684	0.0319988
ABCC3	chr17.48766034.48768453.clu_29990_.	2.29092	0.000297101	0.0320318
YWHAE	chr17.1273035.1303341.clu_26591_.	-5.91919	0.000297432	0.0320438
GPR141	chr7.37725186.37879057.clu_58927_.	0.960669	0.000297384	0.0320438
RNF212B	chr14.23733443.23733832.clu_18425_.	-1.96551	0.000297843	0.0320762
ADGRE1	chr19.6921894.6924689.clu_34383_.	1.0523	0.000298311	0.0321147
ICOS	chr2.204801595.204820359.clu_40439_.	0.603043	0.00029909	0.0321866
KLRK1,KLRC4-KLRK1	chr12.10541474.10542542.clu_13674_.	0.448854	0.000299578	0.0322203
SH3KBP1	chrX.19764559.19817752.clu_68602_.	1.88828	0.000299624	0.0322203
MTF2	chr1.93586229.93592789.clu_1630_.	-1.65007	0.00029979	0.0322263
DIP2C	chr10.386929.387139.clu_8196_.	-1.63144	0.000299937	0.0322301
RASSF7	chr11.560514.561762.clu_11471_.	3.53476	0.000300137	0.0322396
PFKP	chr10.3111581.3124580.clu_6850_.	-2.47661	0.00030046	0.0322625
IFT122	chr3.129177520.129182403.clu_48549_.	2.71795	0.000301717	0.0323854
CPNE7	chr16.89662759.89662892.clu_26467_.	1.09618	0.000302481	0.0324435
LINC00944	chr12.127230878.127232477.clu_15215_.	0.548435	0.000302847	0.0324708
LY9	chr1.160788107.160789111.clu_2435_.	4.51218	0.000303312	0.0324967
NUMA1	chr11.71721900.71723941.clu_10754_.	-2.41688	0.000304257	0.0325846
HOXC4	chr12.54448145.54448262.clu_16075_.	-1.72136	0.000304469	0.0325846
ZNF34	chr8.146005665.146011110.clu_63013_.	4.90412	0.000304357	0.0325846
JAK3	chr19.17942607.17943328.clu_32732_.	0.420581	0.000304805	0.0325999
IL12RB1	chr19.18170423.18170717.clu_32740_.	0.503882	0.000304836	0.0325999
LOC100996664	chr14.69094067.69095069.clu_19966_.	0.402654	0.000305678	0.032678
DHX9	chr1.182823313.182825667.clu_2737_.	-1.27982	0.000305898	0.0326895
CRYAA,CRYAA2	chr21.44589398.44590627.clu_42951_.	-1.09409	0.000306144	0.0327038
FAM71E1	chr19.50979190.50979387.clu_33691_.	-0.886051	0.000306953	0.0327541
AP2A2	chr11.1000598.1003722.clu_11510_.	-3.21156	0.000307811	0.0328103
ZNF783,LOC155060	chr7.148982787.148984656.clu_60070_.	-1.08444	0.000307954	0.0328103
HIBADH	chr7.27578036.27582586.clu_60590_.	-3.53571	0.000308043	0.0328103
HIBADH	chr7.27581374.27582586.clu_60590_.	3.53571	0.000308043	0.0328103
LINC00944	chr12.127232673.127254739.clu_15215_.	2.0797	0.000308202	0.0328152
TMEM63A	chr1.226048697.226049912.clu_6564_.	3.54711	0.000308868	0.0328353
DNM1L	chr12.32893174.32895523.clu_15795_.	7.27483	0.000308922	0.0328353
FAXC	chr6.99739696.99771320.clu_57917_.	-0.778483	0.000308956	0.0328353
AHSA1	chr14.77934527.77934800.clu_19047_.	-9.52412	0.000309258	0.0328554
MZT2B	chr2.130939370.130940200.clu_39849_.	-7.36583	0.000309729	0.0328841
ANKRD44-AS1	chr2.198062813.198063642.clu_40346_.	0.406485	0.000309825	0.0328841
RUNDC3B	chr7.87329870.87339886.clu_59362_.	-0.373725	0.000310242	0.0328999
KCNN4	chr19.44273184.44273594.clu_33356_.	0.417692	0.00031054	0.0329195
ESYT1	chr12.56536694.56536801.clu_16150_.	3.9505	0.000310876	0.0329431
VEGFB	chr11.64004694.64004892.clu_12202_.	7.36246	0.00031102	0.0329464
TNIP3	chr4.122103668.122103831.clu_51646_.	0.915941	0.000311405	0.0329632
TBRG4	chr7.45141213.45141452.clu_60753_.	2.11021	0.000311617	0.0329736
UGT2B7	chr4.69917320.69928271.clu_49808_.	2.92576	0.000311818	0.0329829
FER1L4	chr20.34183676.34186936.clu_41391_.	0.380248	0.000312128	0.0330037
ACSL1	chr4.185691486.185694235.clu_51957_.	-1.6238	0.000312563	0.0330376
C10orf82	chr10.118423782.118424272.clu_9401_.	-0.38946	0.00031353	0.0331157
NDUFB7	chr19.14682382.14682701.clu_32569_.	5.95715	0.000313845	0.033137
SLC25A5-AS1	chrX.118601713.118602069.clu_69159_.	-0.417388	0.000314303	0.0331733
COG8,TMED6	chr16.69383554.69385444.clu_24283_.	-1.55768	0.000314774	0.033199
SLCO4A1	chr20.61299893.61300282.clu_42572_.	1.89353	0.000314675	0.033199
KRT6A,KRT5	chr12.52885520.52913526.clu_14143_.	1.34818	0.000315714	0.0332861
PDZK1IP1	chr1.47650769.47651855.clu_4636_.	-9.7681	0.000316604	0.0333557
CARS2	chr13.111294868.111296732.clu_17651_.	-2.26362	0.000317046	0.0333902
MICAL1	chr6.109776128.109776364.clu_57995_.	2.19401	0.000317815	0.0334348
LOC102724957	chr11.15726004.15726721.clu_11758_.	-1.14435	0.000318865	0.033511
MIR3142HG	chr5.159895447.159943115.clu_53336_.	1.19237	0.000318884	0.033511
LINC00504	chr4.14479082.14702367.clu_50905_.	-0.576643	0.00031975	0.0335776
PKLR	chr1.155263381.155264026.clu_5742_.	-0.549324	0.000320481	0.0336355
TUBGCP4	chr15.43678528.43678604.clu_20805_.	4.50045	0.000320532	0.0336355
DLGAP1	chr18.3742512.3814059.clu_31251_.	0.383455	0.000320864	0.0336582
LOC101927752	chr8.1711094.1711189.clu_61944_.	2.17425	0.000321271	0.0336887
ST7L	chr1.113156645.113159435.clu_5218_.	-2.30509	0.000321471	0.0336975
ITM2C	chr2.231740523.231741572.clu_40754_.	-5.77298	0.000321707	0.0337101
LDHA	chr11.18416183.18418366.clu_11771_.	4.45949	0.000321832	0.0337111
LOC339192	chr17.43297821.43298235.clu_27768_.	0.957325	0.000323007	0.0338099
MGAM	chr7.141695722.141705329.clu_59999_.	-0.971868	0.000324734	0.0339661
LINC01094	chr4.79570863.79601915.clu_49915_.	0.530118	0.000324977	0.0339726
E2F5	chr8.86100031.86114382.clu_63744_.	1.83549	0.000325029	0.0339726
KYAT3	chr1.89430661.89431031.clu_4994_.	-1.44123	0.000325268	0.0339738
PLEKHA7	chr11.16802599.16804301.clu_9983_.	-2.10085	0.000325274	0.0339738
ESRRG	chr1.216850833.216880701.clu_6466_.	-2.1658	0.000325512	0.0339865
RPL28	chr19.55898042.55899298.clu_35956_.	11.3613	0.000326093	0.0340348
MAPRE3	chr2.27247120.27248451.clu_38719_.	-1.76592	0.000326533	0.0340442
MAPRE3	chr2.27247165.27248451.clu_38719_.	1.76592	0.000326533	0.0340442
PKNOX1	chr21.44437117.44441413.clu_42946_.	5.32098	0.000326455	0.0340442
DXO	chr6.31938155.31938383.clu_57212_.	1.43087	0.000329024	0.0342302
SGSM3	chr22.40803572.40804075.clu_45015_.	4.86377	0.000329385	0.0342555
PLA2G2D	chr1.20440752.20442000.clu_4042_.	0.591972	0.000330224	0.0343182
RTN1	chr14.60213199.60337108.clu_19893_.	0.485948	0.000331248	0.0344002
CD82	chr11.44640273.44640599.clu_11934_.	3.65039	0.000331633	0.0344112
TBC1D7,TBC1D7-LOC100130357	chr6.13325406.13327019.clu_56891_.	-3.29873	0.000331709	0.0344112
KIF12	chr9.116854922.116855031.clu_65200_.	3.66465	0.000331604	0.0344112
NPR3	chr5.32712651.32724804.clu_52203_.	1.04449	0.000333458	0.0345386
SP140	chr2.231118132.231120167.clu_40737_.	1.00935	0.000333812	0.0345431
APOBEC3D	chr22.39425524.39427699.clu_44971_.	0.755245	0.000333938	0.0345439
DAO	chr12.109274000.109278774.clu_16680_.	-0.686451	0.000334338	0.0345527
ITGAL	chr16.30507615.30507757.clu_25618_.	0.368293	0.000334185	0.0345527
NT5C	chr17.73126962.73127140.clu_28304_.	-3.49376	0.000334413	0.0345527
CD209	chr19.7809978.7810404.clu_32183_.	0.383297	0.000335921	0.0346626
SCTR	chr2.120231132.120252004.clu_37444_.	3.4236	0.000335857	0.0346626
ANKLE2	chr12.133311161.133311992.clu_15269_.	-1.14647	0.000336415	0.0347005
PLEKHO2,ANKDD1A	chr15.65153774.65214120.clu_21029_.	4.00536	0.000336526	0.0347005
GCSAM	chr3.111842622.111844073.clu_46363_.	4.6193	0.000336767	0.034713
GRAMD1C	chr3.113616660.113619878.clu_48368_.	-1.61722	0.000338412	0.0348579
SON	chr21.34918685.34921782.clu_42791_.	1.81739	0.000338533	0.034858
SCMH1	chr1.41491565.41494256.clu_4496_.	7.77371	0.00033914	0.0349081
RSBN1L	chr7.77379381.77394812.clu_59326_.	-1.07002	0.000339466	0.0349293
TBC1D10C	chr11.67173488.67173604.clu_12519_.	2.04615	0.000339662	0.0349371
FBXL19,ORAI3	chr16.30958269.30958373.clu_25678_.	1.67011	0.00034083	0.0350201
SEMA4C	chr2.97533660.97534924.clu_37190_.	2.3327	0.000340798	0.0350201
SLC34A3	chr9.140125531.140126116.clu_67324_.	-1.57103	0.00034069	0.0350201
SLC66A2	chr18.77703462.77710724.clu_31664_.	2.18458	0.000341656	0.0350927
SINHCAF	chr12.31451158.31476878.clu_13840_.	-1.17069	0.00034249	0.0351508
RNF152	chr18.59360506.59415308.clu_31584_.	-5.249	0.000342508	0.0351508
IMPDH1	chr7.128033082.128034332.clu_61501_.	1.10429	0.000342585	0.0351508
PVALB	chr22.37211279.37211572.clu_43989_.	-4.07769	0.000342825	0.035163
MMP23B,MMP23A	chr1.1567753.1568360.clu_106_.	2.83836	0.000343093	0.0351657
SLC4A9	chr5.139745163.139745736.clu_53098_.	-1.73572	0.000343064	0.0351657
DARS2	chr1.173810111.173814367.clu_2628_.	2.8743	0.000343449	0.0351898
SH3TC1	chr4.8233883.8234135.clu_49434_.	1.87479	0.000343813	0.0352023
SPATA4	chr4.177106043.177109270.clu_51912_.	-0.415338	0.000343755	0.0352023
HECTD3	chr1.45471555.45471669.clu_4583_.	-3.90453	0.00034452	0.0352622
PDE7A	chr8.66695078.66753606.clu_62354_.	0.570222	0.000345037	0.0352903
ELOB	chr16.2822103.2826994.clu_23275_.	11.3662	0.000345511	0.035314
NAV3	chr12.78516208.78522486.clu_16425_.	1.22445	0.00034564	0.0353148
TRPM3	chr9.73250177.73253976.clu_64777_.	-0.479865	0.000346246	0.0353643
ZNF205-AS1	chr16.3151478.3164796.clu_23305_.	1.67888	0.000346862	0.0354148
C1S	chr12.7168712.7169056.clu_15511_.	4.68979	0.000347182	0.0354322
C6orf136	chr6.30615623.30617335.clu_55357_.	2.4976	0.000347277	0.0354322
LINC01238	chr2.242913613.242913831.clu_40995_.	0.452372	0.000348232	0.0355172
FCRL1	chr1.157771983.157772167.clu_5885_.	0.567256	0.000348477	0.0355257
AFM	chr4.74363466.74364831.clu_49846_.	-0.557162	0.00034856	0.0355257
C1R	chr12.7242742.7244048.clu_13599_.	3.43173	0.000348778	0.0355356
RGL4	chr22.24040048.24040399.clu_44593_.	0.372185	0.000349163	0.0355623
IGFBP7	chr4.57897502.57899361.clu_51190_.	18.5975	0.00034977	0.0356117
CDIP1	chr16.4564665.4588326.clu_23378_.	1.60475	0.000350826	0.0357067
LINC02432	chr4.142246066.142253313.clu_51731_.	-0.782103	0.000351151	0.0357263
ADGRV1	chr5.90281339.90368264.clu_52727_.	-0.794295	0.000351265	0.0357263
SLC28A2	chr15.45564591.45564871.clu_20848_.	-0.770329	0.000351412	0.0357288
SIRT5	chr6.13592126.13595709.clu_55142_.	3.18221	0.000351845	0.0357531
GBP5	chr1.89728084.89728366.clu_5007_.	0.406564	0.000352129	0.0357545
IL1RL1	chr2.102953797.102954576.clu_39584_.	-1.20769	0.000352693	0.0357965
SON	chr21.34927697.34929462.clu_42791_.	-1.80871	0.000353937	0.0358945
ARL9	chr4.57372307.57377351.clu_49776_.	0.502045	0.000353812	0.0358945
PANK1	chr10.91394822.91398906.clu_9035_.	-1.91462	0.000354468	0.035914
LINC01697	chr21.29462840.29473585.clu_42740_.	-1.36763	0.000354431	0.035914
RSPRY1	chr16.57230568.57238416.clu_25935_.	2.65884	0.000355558	0.0360119
ST14	chr11.130078579.130079337.clu_13353_.	-6.13811	0.000355964	0.0360405
ITGAX	chr16.31393217.31393588.clu_25722_.	0.649667	0.000357211	0.036129
TNS4	chr17.38643712.38644798.clu_27554_.	-0.382342	0.000357035	0.036129
SLC26A6	chr3.48671068.48672164.clu_45800_.	-0.502841	0.000357098	0.036129
FAM20A	chr17.66536107.66536688.clu_28173_.	1.23051	0.000360077	0.036362
CD96	chr3.111286494.111296349.clu_48313_.	1.25239	0.00036014	0.036362
RNF7	chr3.141457358.141464001.clu_48686_.	4.85169	0.000360114	0.036362
SUN2	chr22.39138560.39138728.clu_44073_.	12.4958	0.000360609	0.0363967
ANKZF1	chr2.220095127.220096650.clu_40626_.	-1.55209	0.000361458	0.0364151
SLC25A1	chr22.19165753.19165900.clu_43573_.	3.15946	0.000361319	0.0364151
SLC25A1	chr22.19165753.19166093.clu_43573_.	-3.15946	0.000361319	0.0364151
FBLN1	chr22.45946495.45958792.clu_45114_.	2.16929	0.000361171	0.0364151
BNC2	chr9.16583083.16704751.clu_64412_.	0.996954	0.000361243	0.0364151
ACSL1	chr4.185724700.185726681.clu_51958_.	-1.09291	0.00036179	0.0364275
GAS5	chr1.173833644.173833813.clu_6071_.	-17.3841	0.000362213	0.0364322
MRLN	chr10.61498320.61498756.clu_8752_.	-0.688284	0.000362207	0.0364322
SULT1C4	chr2.108998343.108999549.clu_39638_.	1.71857	0.000362141	0.0364322
C11orf95	chr11.63535424.63535956.clu_10429_.	-1.07687	0.000362971	0.0364648
CYP2D7	chr22.42538881.42539411.clu_44158_.	0.413383	0.000362806	0.0364648
EFNA5	chr5.106839231.106841837.clu_54321_.	-1.16731	0.000362975	0.0364648
PTPA	chr9.131904197.131904724.clu_67015_.	3.32613	0.000363038	0.0364648
WDFY4	chr10.50022127.50025290.clu_7245_.	0.366857	0.000363696	0.0365045
HEMK1	chr3.50608725.50609141.clu_47947_.	1.6232	0.00036381	0.0365045
LOC100506990	chr8.12382014.12388452.clu_63148_.	-2.28398	0.000363654	0.0365045
LOC105377975	chr6.119871058.119871395.clu_56320_.	-0.426861	0.000363961	0.036507
TPD52	chr8.80976828.80992550.clu_62416_.	-2.57294	0.000364205	0.0365189
ENSA	chr1.150600068.150601537.clu_5521_.	3.79856	0.000364824	0.0365247
ENSA	chr1.150600068.150601890.clu_5521_.	-3.79856	0.000364824	0.0365247
PFKFB3	chr10.6186976.6255586.clu_6877_.	1.98566	0.000364858	0.0365247
ZNF580,ZNF581	chr19.56152549.56153863.clu_36000_.	-2.41551	0.00036457	0.0365247
ABCA1	chr9.107578626.107579507.clu_65093_.	0.982354	0.00036489	0.0365247
GIMAP8	chr7.150164422.150171100.clu_60121_.	6.07456	0.000365065	0.0365296
P2RX1	chr17.3807693.3808514.clu_26713_.	5.0367	0.000365558	0.0365664
ACSL6	chr5.131326660.131329724.clu_54426_.	-0.443914	0.000367361	0.0367341
FAM174B	chr15.93173575.93198546.clu_22918_.	0.683666	0.000367788	0.0367541
DBNL	chr7.44097458.44097572.clu_58977_.	3.0335	0.000367814	0.0367541
NBPF9,NBPF8	chr1.144618296.144619883.clu_1947_.	0.513086	0.000368443	0.0368043
PPP1R12B	chr1.202399938.202400608.clu_2914_.	-0.622964	0.000368724	0.0368061
SH2D2A	chr1.156785886.156786467.clu_5843_.	0.403907	0.000369093	0.0368061
ELAVL1	chr19.8032674.8038609.clu_32195_.	-3.21433	0.000369044	0.0368061
GALM	chr2.38917036.38956698.clu_38897_.	-1.63607	0.000368987	0.0368061
GPR68	chr14.91701523.91710779.clu_20202_.	0.695795	0.00036937	0.036821
STK24	chr13.99171727.99228249.clu_17586_.	-2.45159	0.000370006	0.0368407
SSH2	chr17.27972384.27975162.clu_27286_.	1.61588	0.000370014	0.0368407
TMC8	chr17.76128589.76128869.clu_30437_.	0.449285	0.000370201	0.0368407
CYP4F2	chr19.16006460.16008224.clu_32644_.	-0.720095	0.000370095	0.0368407
NOA1	chr4.57830692.57832786.clu_51196_.	2.40112	0.000369976	0.0368407
CHID1	chr11.893519.899340.clu_9711_.	-7.71107	0.000373107	0.0371046
ITGAL	chr16.30510555.30510694.clu_25619_.	1.40091	0.000373239	0.037105
CTSH	chr15.79230165.79231482.clu_22712_.	-4.60401	0.000373829	0.0371336
DEDD2	chr19.42703981.42708614.clu_33310_.	-2.6657	0.000374024	0.0371336
CTSZ	chr20.57571856.57572658.clu_41670_.	-6.18929	0.000373772	0.0371336
CDHR5	chr11.618413.619474.clu_9677_.	-7.39796	0.00037435	0.0371393
ITGA9-AS1	chr3.37847097.37847570.clu_45557_.	-3.47988	0.000376365	0.037301
CMIP	chr16.81685032.81685808.clu_26297_.	-1.56432	0.000376618	0.0373134
COPZ2	chr17.46105876.46106491.clu_27855_.	4.42786	0.00037702	0.0373406
LINC02210-CRHR1,LINC02210	chr17.43707524.43723267.clu_29818_.	-2.23598	0.00037761	0.0373863
WFDC2	chr20.44100190.44108582.clu_42353_.	6.91907	0.000377907	0.0374029
SCEL	chr13.78176259.78176789.clu_18120_.	0.422831	0.00037865	0.0374128
ASPDH	chr19.51015837.51015918.clu_33682_.	-1.52841	0.000378186	0.0374128
GAS2L1P2	chr9.99839973.99841569.clu_65035_.	-0.429154	0.000378551	0.0374128
BTLA	chr3.112188651.112198302.clu_46372_.	0.714998	0.000379357	0.0374699
NR1H3	chr11.47283569.47289464.clu_11996_.	-1.7416	0.000379532	0.0374745
CNOT1	chr16.58564251.58565860.clu_24138_.	2.79506	0.00037967	0.0374754
PIANP	chr12.6807270.6809780.clu_13576_.	0.430943	0.000380789	0.0375604
PLXNC1	chr12.94654616.94658855.clu_16524_.	0.437222	0.000381626	0.0376302
SLK	chr10.105752404.105752715.clu_7892_.	4.40955	0.000382223	0.0376304
EML3	chr11.62370719.62371168.clu_10374_.	4.41388	0.0003824	0.0376304
EML3	chr11.62370719.62371201.clu_10374_.	-4.41388	0.0003824	0.0376304
TMEM165	chr4.56284331.56290705.clu_49754_.	4.30667	0.000382149	0.0376304
ARMC10	chr7.102733100.102738746.clu_59705_.	-3.75787	0.000381894	0.0376304
CHGB	chr20.5895359.5896972.clu_41944_.	-2.26133	0.000384567	0.0378176
ELFN1	chr7.1727786.1748727.clu_58594_.	-1.07267	0.000384558	0.0378176
CARMIL2	chr16.67683522.67683709.clu_26089_.	0.392236	0.000384713	0.0378192
ANKRD24	chr19.4207604.4207778.clu_34300_.	-0.415949	0.0003852	0.0378542
KLHL22	chr22.20800963.20812095.clu_43648_.	-2.02197	0.000385566	0.0378646
TMEM252,LINC01506	chr9.71152409.71155453.clu_64753_.	0.837473	0.000385442	0.0378646
HOXB-AS3	chr17.46669726.46677809.clu_29899_.	-2.42728	0.00038691	0.0379461
UPK3A	chr22.45683332.45684942.clu_45119_.	1.10405	0.000386745	0.0379461
GALM	chr2.38925578.38956698.clu_38897_.	2.09618	0.000387724	0.0380124
MOB3B,C9orf72	chr9.27455746.27548555.clu_64454_.	6.55371	0.000388218	0.038048
LOC100130357,TBC1D7-LOC100130357,TBC1D7	chr6.13306759.13307832.clu_56888_.	3.26996	0.000388783	0.0380777
DENND1A	chr9.126165769.126174055.clu_65310_.	2.49134	0.000388653	0.0380777
DDX25	chr11.125791274.125792715.clu_13309_.	-0.444616	0.000389458	0.038131
MTOR	chr1.11217348.11259315.clu_3833_.	3.81868	0.000389895	0.0381358
PYROXD2	chr10.100174591.100174766.clu_9169_.	1.19051	0.000389925	0.0381358
POU2F2	chr19.42600395.42603679.clu_33306_.	0.454093	0.000390184	0.0381358
CD28	chr2.204594495.204599507.clu_40437_.	0.509362	0.000389989	0.0381358
ITK	chr5.156638379.156641202.clu_53316_.	0.375902	0.000390294	0.0381358
CCM2	chr7.45067396.45077852.clu_59014_.	5.34677	0.000390195	0.0381358
CCZ1P-OR7E38P,CZ1P-ASNS	chr7.97566472.97601447.clu_61154_.	2.02858	0.000391526	0.0382434
KCNH6	chr17.61601730.61607452.clu_30130_.	-0.423455	0.000391796	0.038244
IFNAR2	chr21.34618787.34619023.clu_42779_.	1.67857	0.000391759	0.038244
PGGHG	chr11.294196.294321.clu_11414_.	3.2208	0.000392139	0.0382485
NR1H3	chr11.47288029.47289464.clu_11996_.	2.01556	0.000392237	0.0382485
ARHGAP9	chr12.57873207.57873513.clu_14398_.	0.585917	0.000391982	0.0382485
SLC16A12	chr10.91294397.91295441.clu_9033_.	-2.10169	0.000392439	0.038253
AFMID	chr17.76201819.76202027.clu_30432_.	-6.19273	0.000393335	0.0383171
CCDC183-AS1	chr9.139700036.139700837.clu_65708_.	-1.15949	0.000393827	0.0383394
DDX39B,ATP6V1G2-DDX39B	chr6.31508441.31509727.clu_57141_.	-1.74062	0.000394364	0.0383788
LINC01874	chr2.491318.492521.clu_36145_.	-0.534414	0.000394515	0.0383806
LMO7	chr13.76210862.76301165.clu_18101_.	-1.21374	0.000395939	0.038442
VPS13C	chr15.62238081.62239392.clu_22367_.	2.68833	0.000395472	0.038442
BST2	chr19.17515246.17516100.clu_32721_.	-9.90676	0.000395751	0.038442
RUFY4	chr2.218938608.218939816.clu_40570_.	0.682316	0.000395895	0.038442
FOLH1	chr11.49178359.49179504.clu_10205_.	-1.18524	0.000396101	0.0384449
ARHGAP11B	chr15.30927391.30927512.clu_20597_.	2.11999	0.000396369	0.0384581
SMAD1	chr4.146404328.146435590.clu_50364_.	1.81459	0.000397083	0.0385072
FCRL5	chr1.157516070.157516733.clu_5875_.	1.07488	0.000397348	0.0385146
ERMARD	chr6.170176765.170179278.clu_56759_.	2.58881	0.000397646	0.0385306
RPN2	chr20.35858462.35860699.clu_42234_.	-8.88654	0.00039824	0.0385753
CACNB3	chr12.49211297.49212168.clu_15883_.	6.51219	0.000398518	0.0385893
ANXA9	chr1.150958891.150959078.clu_2126_.	-2.44802	0.000398914	0.0386047
LRRK1	chr15.101514172.101523733.clu_21612_.	0.507709	0.000399016	0.0386047
ZDHHC14	chr6.158049406.158053874.clu_56603_.	6.34794	0.000399275	0.0386113
IPO5	chr13.98642791.98644157.clu_18168_.	8.27111	0.000400169	0.038672
CREB3L3	chr19.4155024.4156995.clu_34298_.	-0.630576	0.000400054	0.038672
PSMB3	chr17.36916861.36918664.clu_29550_.	6.25037	0.000400574	0.0386983
P2RX5,P2RX5-TAX1BP3	chr17.3591970.3592786.clu_26696_.	1.66876	0.000401042	0.0387307
OCIAD2	chr4.48887582.48894789.clu_51135_.	6.02138	0.00040128	0.0387408
ABLIM1	chr10.116211430.116213138.clu_9392_.	-1.68927	0.000401586	0.038745
ACOT11	chr1.55014015.55050328.clu_1310_.	-0.709868	0.000401779	0.0387504
NOL4L	chr20.31115716.31172372.clu_41308_.	0.396674	0.000402276	0.0387726
AGXT	chr2.241810866.241813395.clu_40923_.	-5.02483	0.000402501	0.0387814
NADSYN1	chr11.71192450.71192969.clu_12636_.	-4.57232	0.000402951	0.038812
BCL2L2-PABPN1,PABPN1	chr14.23792692.23793174.clu_18431_.	-8.21617	0.000403165	0.0388146
LINC01857	chr2.208527246.208531405.clu_40479_.	0.49246	0.000403379	0.0388146
LINC01857	chr2.208532288.208532830.clu_40479_.	5.85003	0.000403375	0.0388146
DMTF1	chr7.86810657.86811544.clu_59349_.	-0.875384	0.000403574	0.0388206
ESRRG	chr1.216880828.217112924.clu_6466_.	-3.15014	0.000404512	0.038885
NHEJ1	chr2.219942928.219959996.clu_38211_.	-1.54635	0.000404959	0.0389151
DHX36	chr3.153998458.153998552.clu_46829_.	-2.13032	0.000405526	0.0389568
DMAP1	chr1.44680570.44680978.clu_1142_.	2.97721	0.000405774	0.0389677
DNMT3A	chr2.25471121.25474781.clu_36391_.	1.49181	0.000406048	0.0389765
PHYKPL	chr5.177658867.177659493.clu_54931_.	2.62875	0.000406134	0.0389765
RNF212B	chr14.23729153.23729868.clu_18425_.	-2.18585	0.000407526	0.0390844
PGS1	chr17.76415756.76420142.clu_30460_.	-1.15257	0.000407424	0.0390844
MPRIP	chr17.17083983.17088137.clu_29153_.	5.25402	0.00040773	0.039091
DHRS11	chr17.34951610.34954592.clu_29495_.	-1.98982	0.00040805	0.0391088
CKMT1B	chr15.43887667.43888098.clu_20815_.	1.85904	0.000408873	0.039128
FAM227B	chr15.49907440.49912828.clu_22176_.	-0.846643	0.000409014	0.039128
MFF	chr2.228205096.228220393.clu_40716_.	4.49512	0.000408665	0.039128
GGT3P	chr22.18767178.18775044.clu_43560_.	-1.96274	0.000409057	0.039128
LINC02273	chr4.153022732.153024779.clu_50403_.	0.457949	0.000408544	0.039128
LINC02121	chr5.5075876.5078317.clu_53673_.	-1.59244	0.000408565	0.039128
SLC16A9	chr10.61444085.61466864.clu_8751_.	-1.88197	0.000409337	0.0391418
KCNK10	chr14.88729895.88737082.clu_20169_.	-0.396578	0.000409873	0.0391559
C3	chr19.6686913.6690640.clu_32127_.	1.13155	0.000410027	0.0391559
DDX39A	chr19.14521146.14521233.clu_32574_.	2.31712	0.00040989	0.0391559
UBASH3A	chr21.43833331.43836551.clu_42917_.	0.455801	0.000409734	0.0391559
UMOD	chr16.20362161.20362452.clu_23619_.	-1.63783	0.000410398	0.0391661
CAMK4	chr5.110679800.110710548.clu_52839_.	0.495308	0.000411415	0.0392374
BOLA3	chr2.74362785.74372316.clu_36916_.	3.51172	0.00041343	0.0393779
MLLT6	chr17.36865828.36868103.clu_29544_.	-3.24476	0.000413895	0.0394093
LINC00877	chr3.72148162.72149055.clu_46226_.	0.523924	0.000414417	0.0394461
SMIM2-AS1	chr13.44720991.44746835.clu_17968_.	-2.33467	0.00041475	0.0394649
CD2	chr1.117303082.117307106.clu_1892_.	4.39164	0.00041491	0.0394672
PNPLA1	chr6.36259329.36260838.clu_55673_.	-0.449357	0.000415342	0.0394954
ACSL1	chr4.185689604.185691409.clu_51956_.	-1.65618	0.000415795	0.0395255
LINC002481	chr4.6690623.6691036.clu_50844_.	0.853615	0.000416572	0.0395865
BIN1	chr2.127808819.127815049.clu_37474_.	3.49088	0.000416955	0.0396099
HAO2	chr1.119911525.119923701.clu_1914_.	-1.51955	0.000417799	0.0396383
ANKRD13D	chr11.67057436.67057549.clu_12490_.	1.42364	0.000417716	0.0396383
SLC5A10	chr17.18880302.18918362.clu_29227_.	-3.19529	0.000417646	0.0396383
BMPR1B	chr4.96036938.96044961.clu_50049_.	-0.537252	0.000417654	0.0396383
ARHGEF10L	chr1.17945017.17945834.clu_522_.	1.74792	0.000419178	0.0397182
FXYD4	chr10.43870087.43870794.clu_7163_.	-5.93304	0.000418892	0.0397182
TMEM198	chr2.220409615.220413874.clu_40658_.	1.33766	0.000419187	0.0397182
SNCAIP	chr5.121787296.121799186.clu_52914_.	0.447141	0.000419158	0.0397182
SLAMF7	chr1.160720213.160721135.clu_2430_.	0.846712	0.000419516	0.0397364
TBRG4	chr7.45141213.45141424.clu_60753_.	-2.04769	0.000419888	0.0397587
RAPGEF2	chr4.160189367.160225494.clu_50479_.	3.63564	0.000421171	0.0398672
CARD11	chr7.2984171.2985453.clu_60368_.	0.372797	0.000421636	0.0398983
TFEC	chr7.115614310.115624316.clu_61437_.	0.880142	0.000421857	0.0399062
ACOX1	chr17.73953647.73969706.clu_28342_.	-1.65814	0.000422871	0.039989
ATPAF2	chr17.17924552.17925059.clu_27103_.	-1.98658	0.000423168	0.0400041
FER1L6	chr8.125094699.125103664.clu_63983_.	-0.552796	0.000423705	0.0400419
MACROD1	chr11.63766668.63766803.clu_10432_.	-3.0304	0.00042411	0.0400541
NIBAN3	chr19.17654242.17654333.clu_34830_.	0.583245	0.000424048	0.0400541
GSTM4,GSTM2,GSTM1	chr1.110202581.110203787.clu_1779_.	-5.19783	0.000425725	0.0400965
SLC5A11	chr16.24920417.24921627.clu_25406_.	-0.450026	0.000425523	0.0400965
YWHAE	chr17.1268352.1273003.clu_26591_.	-5.83487	0.000425654	0.0400965
CALD1	chr7.134552555.134613505.clu_59936_.	1.45926	0.000425188	0.0400965
CALD1	chr7.134576424.134613505.clu_59936_.	-1.45926	0.000425188	0.0400965
STRC	chr15.43905429.43906085.clu_22083_.	0.600117	0.000427899	0.0402422
PRC1	chr15.91512350.91512677.clu_22908_.	0.856364	0.00042785	0.0402422
KBTBD11-OT1,KBTBD11	chr8.1922101.1954711.clu_63060_.	-1.49039	0.000428123	0.0402502
PYHIN1	chr1.158906965.158908214.clu_2392_.	0.821135	0.000428274	0.0402514
DPY19L2P1	chr7.35121352.35131459.clu_60654_.	1.21537	0.000429368	0.0403412
PLA2G4F	chr15.42435645.42436176.clu_21984_.	3.59825	0.00043	0.0403726
LARP6	chr15.71144671.71146228.clu_22550_.	-3.58716	0.000430119	0.0403726
PSTPIP1	chr15.77316872.77317625.clu_21230_.	0.939099	0.000430313	0.0403778
AFP	chr4.74319347.74319482.clu_49841_.	-0.3964	0.000430839	0.0404141
C5orf22	chr5.31536000.31538591.clu_52189_.	-1.25694	0.000431226	0.0404374
CD19	chr16.28943933.28944232.clu_25482_.	0.646244	0.000432634	0.0405563
CCDC150	chr2.197590823.197594517.clu_40344_.	-0.484586	0.000432925	0.0405705
STK11IP	chr2.220466805.220467427.clu_40665_.	2.91255	0.000433284	0.0405911
VPS33B	chr15.91548511.91548610.clu_22912_.	1.92546	0.000433441	0.0405928
TRPM2	chr21.45844822.45845553.clu_43004_.	0.391391	0.000434202	0.0406509
TSPAN32	chr11.2337897.2338574.clu_11554_.	0.498245	0.000434461	0.0406552
ACMSD	chr2.135596309.135602803.clu_39896_.	-3.41746	0.000434527	0.0406552
SELENOO	chr22.50644891.50646965.clu_45195_.	1.29228	0.000435821	0.0407439
AQP7	chr9.33387090.33395076.clu_64483_.	-2.32728	0.000435896	0.0407439
GMNN	chr6.24776052.24777450.clu_55209_.	-1.82882	0.000436119	0.0407517
TCL6	chr14.96131413.96134463.clu_19138_.	-1.25437	0.000436437	0.0407683
TCL6	chr14.96120963.96129593.clu_19138_.	-1.7481	0.000438443	0.0409163
OBSCN	chr1.228407300.228412160.clu_3289_.	0.712851	0.000439415	0.0409939
AQP7P3,AQP7P1	chr9.67264284.67288038.clu_64698_.	1.93837	0.000439821	0.0410185
C8orf82	chr8.145753456.145753652.clu_62996_.	2.84772	0.000439977	0.04102
COMP	chr19.18900106.18900751.clu_32799_.	0.403993	0.000440444	0.0410503
CCDC61	chr19.46506424.46509817.clu_35589_.	2.92626	0.000440856	0.0410756
PDE4DIP,LOC100996724	chr1.144895290.144909869.clu_5395_.	2.04002	0.000442236	0.0411515
PDE4DIP,LOC100996724	chr1.144906537.144909869.clu_5395_.	-2.04002	0.000442236	0.0411515
PSME3IP1	chr16.57207781.57208532.clu_24093_.	2.02113	0.000442225	0.0411515
NIBAN3	chr19.17643197.17644396.clu_34827_.	0.751649	0.000442116	0.0411515
SSR3	chr3.156202132.156262097.clu_46846_.	-5.47431	0.000444087	0.0412841
BCKDHB	chr6.81163944.81172589.clu_56083_.	2.27904	0.000443973	0.0412841
CLEC4C	chr12.7883508.7890025.clu_13616_.	0.694037	0.000444473	0.0412929
NECAB2	chr16.84028293.84030821.clu_26323_.	-0.894931	0.000444463	0.0412929
DENND11,WEE2-AS1	chr7.141423824.141427004.clu_61690_.	2.51161	0.000444608	0.0412929
BDH2	chr4.104006619.104006856.clu_51503_.	7.03214	0.000444794	0.041297
PROZ	chr13.113819434.113824727.clu_18279_.	-0.47292	0.00044525	0.0413129
F11	chr4.187201539.187201625.clu_50639_.	-0.94613	0.000446193	0.0413741
SLC22A12	chr11.64360354.64365988.clu_12276_.	-3.80292	0.000447144	0.0414358
CCNK	chr14.99947816.99958963.clu_19165_.	0.890452	0.000447434	0.0414495
AFMID	chr17.76181263.76187051.clu_30431_.	-2.64562	0.000447645	0.0414559
ACTN4	chr19.39200982.39205109.clu_35266_.	3.6523	0.000448117	0.04146
ACTN4	chr19.39202001.39205109.clu_35266_.	-3.6523	0.000448117	0.04146
UGT2B17	chr4.69434266.69441669.clu_51222_.	0.998068	0.000448106	0.04146
EIF2D	chr1.206773190.206773617.clu_6374_.	-4.89148	0.000449129	0.0414613
ERBIN	chr5.65350779.65364705.clu_52441_.	-2.42151	0.000449114	0.0414613
DMGDH	chr5.78322404.78322581.clu_54158_.	-2.93523	0.000448876	0.0414613
KIAA0408,SOGA3	chr6.127765427.127767553.clu_58145_.	0.401391	0.000448766	0.0414613
ST7	chr7.116772014.116776135.clu_59789_.	-1.22778	0.000448704	0.0414613
WHRN	chr9.117178182.117179679.clu_65217_.	4.82286	0.000448622	0.0414613
RHOC	chr1.113246079.113246266.clu_5213_.	-6.8546	0.000450861	0.0415951
LOXL1	chr15.74228172.74235195.clu_21161_.	-1.74371	0.000450865	0.0415951
POLL	chr10.103343438.103344635.clu_9251_.	-2.8201	0.000451777	0.0416558
ARHGAP40	chr20.37258293.37266351.clu_42265_.	8.9412	0.000452677	0.0417094
HMX2	chr10.124902054.124907894.clu_8075_.	-0.572201	0.000453319	0.0417289
RAB1A	chr2.65316204.65325105.clu_36821_.	7.65203	0.000453244	0.0417289
RUNX1	chr21.36421255.36421465.clu_43265_.	0.402544	0.00045309	0.0417289
MLXIPL	chr7.73030507.73038530.clu_60918_.	-0.723469	0.000454148	0.0417919
FCRL1	chr1.157766919.157767471.clu_5882_.	5.92449	0.000455142	0.0418069
NR1I3	chr1.161200708.161200907.clu_5962_.	-0.783163	0.000454618	0.0418069
LINC01517,C10orf126	chr10.29095067.29101820.clu_7071_.	-0.573729	0.000454872	0.0418069
COMMD6	chr13.76104541.76111800.clu_17492_.	5.21464	0.0004551	0.0418069
ITGAX	chr16.31372534.31373157.clu_25716_.	0.389781	0.000455748	0.0418069
SOX9-AS1	chr17.70081186.70115552.clu_28253_.	-2.18321	0.00045562	0.0418069
SLC27A5	chr19.59010587.59010859.clu_34006_.	-0.490594	0.000455645	0.0418069
CDC25B	chr20.3783455.3783557.clu_41924_.	1.67176	0.000455521	0.0418069
CHCHD6	chr3.126676175.126676259.clu_48493_.	3.62589	0.000454706	0.0418069
TYMP	chr22.50965167.50965594.clu_44350_.	1.45301	0.000457163	0.0419235
IL10RA	chr11.117864125.117864714.clu_13118_.	0.532218	0.000457776	0.0419665
MAPT-AS1	chr17.43921527.43972846.clu_27794_.	-0.397746	0.000458217	0.0419937
ATAD3C,ATAD3B	chr1.1398088.1403764.clu_50_.	-1.09287	0.00045845	0.0420019
ITGB7	chr12.53586322.53586924.clu_14167_.	2.39763	0.000458937	0.04202
SIGLEC6	chr19.52034213.52034414.clu_33731_.	0.43856	0.000458935	0.04202
AMPD3,CAND1.11	chr11.10477949.10483062.clu_11693_.	0.743019	0.000459829	0.0420752
PCED1A	chr20.2816960.2819242.clu_41058_.	4.51406	0.000460717	0.0421431
SLC5A12	chr11.26725494.26730859.clu_10057_.	-1.06386	0.000461373	0.0421899
LINC00113	chr21.29118355.29123391.clu_42739_.	-1.88098	0.000461901	0.0422249
BST2	chr19.17514633.17514938.clu_32721_.	10.4262	0.000462165	0.0422357
OGA	chr10.103552700.103557737.clu_9253_.	2.08679	0.000462683	0.0422698
ZFYVE27	chr10.99512939.99517022.clu_7733_.	-1.70562	0.000464083	0.0423246
TSPAN32	chr11.2335801.2337459.clu_11552_.	0.393686	0.00046349	0.0423246
TMC6	chr17.76122987.76127082.clu_28461_.	1.94785	0.000463815	0.0423246
ZNF83	chr19.53118050.53122189.clu_33770_.	-1.18859	0.000463681	0.0423246
XPNPEP2	chrX.128879242.128880212.clu_68161_.	-0.689455	0.000463913	0.0423246
CTPS2	chrX.16717216.16718441.clu_68557_.	4.09062	0.000464156	0.0423246
UGT2B7	chr4.69976353.69978175.clu_49810_.	-6.44279	0.000464576	0.0423497
RPS2	chr16.2012910.2013150.clu_23199_.	-7.01184	0.000465028	0.0423776
VAV1	chr19.6836579.6836996.clu_34381_.	0.473856	0.000466032	0.0424285
UBR1	chr15.43290463.43294753.clu_22036_.	-1.21816	0.000466515	0.0424286
STRN4	chr19.47231383.47231875.clu_33489_.	3.00862	0.00046661	0.0424286
CRYAA,CRYAA2	chr21.44592057.44592181.clu_42952_.	-5.98483	0.000466925	0.0424372
ADAP1	chr7.975141.994032.clu_60274_.	1.71926	0.000466995	0.0424372
CIZ1	chr9.130948055.130952608.clu_65401_.	-3.1637	0.000467282	0.04245
FAM227B	chr15.49907440.49912897.clu_22176_.	0.772009	0.000467747	0.042479
ERVMER34-1	chr4.53617236.53617510.clu_51155_.	-0.491748	0.00046792	0.0424814
CCDC9	chr19.47768203.47769868.clu_35610_.	-2.51996	0.000468555	0.0425258
ESPN	chr1.6508621.6508701.clu_204_.	-1.0359	0.000469174	0.0425687
C1QC	chr1.22970207.22973720.clu_598_.	2.39253	0.000469704	0.0425976
RIPOR1	chr16.67562817.67572327.clu_26076_.	0.87289	0.000469785	0.0425976
MASTL	chr10.27462188.27475308.clu_7055_.	3.90625	0.000470252	0.0426266
LIMS1	chr2.109204881.109276061.clu_39646_.	4.6278	0.000470961	0.0426622
MIR570HG	chr3.195432606.195435005.clu_49094_.	-1.70021	0.000471085	0.0426622
BLK	chr8.11414346.11415471.clu_63134_.	0.367136	0.000471349	0.0426729
ARNTL2	chr12.27571129.27573329.clu_15740_.	0.36337	0.000473159	0.0428234
CCND3	chr6.41908323.42016239.clu_57488_.	2.45134	0.00047412	0.0428837
CNN1	chr19.11658722.11660258.clu_34628_.	3.96909	0.000474556	0.0429097
LY9	chr1.160766101.160766900.clu_2432_.	1.58267	0.000474712	0.0429106
PRODH2	chr19.36291119.36293093.clu_33016_.	-5.48083	0.000475199	0.0429412
SLC5A12	chr11.26692798.26694949.clu_10053_.	-0.72157	0.000476114	0.0429492
RALBP1	chr18.9476284.9512989.clu_30749_.	-1.65939	0.000475937	0.0429492
SIGLEC17P	chr19.51671624.51671860.clu_35822_.	0.760134	0.000476124	0.0429492
ACP1	chr2.271939.272037.clu_38493_.	2.82178	0.000475811	0.0429492
NOL4L	chr20.31074604.31099150.clu_41307_.	2.60986	0.000475887	0.0429492
HELT	chr4.185910620.185925654.clu_50598_.	-0.614881	0.000476173	0.0429492
OSCAR	chr19.54598622.54599137.clu_33825_.	0.389105	0.000477144	0.0430234
LY9	chr1.160794039.160797538.clu_2437_.	0.601998	0.000477885	0.0430768
SRD5A2	chr2.31758836.31805690.clu_36512_.	1.36612	0.000479252	0.0431867
NLGN2	chr17.7308929.7315476.clu_28973_.	2.98949	0.000479652	0.0431965
SPATA20	chr17.48629541.48631612.clu_29974_.	4.20339	0.000479954	0.0431965
SPATA20	chr17.48629541.48631617.clu_29974_.	-4.20339	0.000479954	0.0431965
TMEM14C,TMEM14B	chr6.10725270.10726140.clu_55108_.	12.3432	0.000479776	0.0431965
CNIH3	chr1.224622564.224700906.clu_3224_.	3.7397	0.000480156	0.0432012
COG7	chr16.23404668.23409367.clu_23720_.	3.45784	0.00048115	0.0432742
REG3G	chr2.79252899.79253209.clu_39280_.	0.733226	0.000482884	0.0434064
PHACTR3	chr20.58381249.58411560.clu_42530_.	0.392364	0.000483124	0.0434146
GALNT11	chr7.151791168.151791275.clu_60197_.	-1.23484	0.000483471	0.0434184
GLOD5	chrX.48623094.48624240.clu_67690_.	-1.31063	0.00048457	0.0434774
CD1C	chr1.158263092.158263245.clu_2382_.	0.855766	0.000485118	0.0435131
LINC01186	chrX.46185889.46186986.clu_68698_.	-0.468596	0.000485336	0.0435193
PLPP4	chr10.121992732.122047902.clu_8031_.	-1.27336	0.000485711	0.043526
DDHD2	chr8.38117665.38118118.clu_63444_.	-1.46551	0.000485667	0.043526
SLC5A8	chr12.101552106.101555752.clu_14704_.	-0.46349	0.00048629	0.0435377
URAHP	chr16.90110397.90110522.clu_24677_.	-0.735936	0.000486137	0.0435377
BSND	chr1.55465036.55470695.clu_1336_.	-1.58705	0.000486669	0.0435581
SLC4A1	chr17.42335991.42336531.clu_27728_.	-0.788893	0.000486817	0.0435581
CCR5AS	chr3.46408775.46412735.clu_45653_.	1.41826	0.000487128	0.0435724
ATG4D	chr19.10657791.10657865.clu_34545_.	-3.87262	0.000487417	0.043585
LINC02568	chr15.63616457.63617513.clu_20996_.	-1.01704	0.000488788	0.0436941
PAPPA2	chr1.176734973.176738746.clu_2659_.	5.08006	0.000489136	0.0437118
RAB3IL1	chr11.61675778.61687513.clu_10327_.	-0.972036	0.000489395	0.0437215
LOC100506282	chr11.82902210.82903166.clu_10909_.	2.37744	0.000491319	0.0438665
STK40,LSM10	chr1.36824423.36851324.clu_4409_.	-4.12283	0.00049257	0.0438819
LRRC37A3	chr17.62859136.62882204.clu_28113_.	-3.26131	0.000492154	0.0438819
AFMID	chr17.76198832.76200737.clu_30432_.	-5.25333	0.000492909	0.0438819
GAK	chr4.844805.845538.clu_50689_.	2.84862	0.00049185	0.0438819
GAK	chr4.844872.845538.clu_50689_.	-2.84862	0.00049185	0.0438819
HNRNPDL	chr4.83347786.83348343.clu_51347_.	-5.62603	0.000492445	0.0438819
DOP1A	chr6.83869679.83869824.clu_56100_.	2.29137	0.00049306	0.0438819
AFMID	chr17.76201599.76201684.clu_30432_.	-7.96392	0.000493494	0.0438855
COASY	chr17.40717329.40717489.clu_29683_.	-3.71906	0.00049452	0.0439498
COASY	chr17.40717329.40717624.clu_29683_.	3.71906	0.00049452	0.0439498
TREH	chr11.118532218.118532599.clu_11215_.	-1.56345	0.000495072	0.0439838
TMEM246-AS1,RNF20	chr9.104242205.104243645.clu_66628_.	-1.29498	0.000495204	0.0439838
KIF12	chr9.116854922.116855509.clu_65200_.	-2.57386	0.000495674	0.0440121
GABRE	chrX.151129837.151130895.clu_69324_.	0.651196	0.000496479	0.0440638
ISOC2	chr19.55967856.55972879.clu_33920_.	2.37012	0.000497544	0.0441377
LINC00426	chr13.30937363.30941738.clu_17246_.	1.02643	0.000498688	0.0441988
LINC02273	chr4.153022370.153022636.clu_50402_.	0.532773	0.000498491	0.0441988
ADAR	chr1.154562404.154562738.clu_5673_.	-1.9222	0.000499108	0.044201
ABHD11	chr7.73152472.73152658.clu_60937_.	1.67602	0.00049917	0.044201
CABIN1	chr22.24552044.24560368.clu_44638_.	1.22458	0.000499501	0.0442169
CENPW	chr6.126667464.126669612.clu_56362_.	0.652074	0.000500003	0.0442479
MRPS31	chr13.41328234.41331009.clu_17315_.	-3.27512	0.000500914	0.0443016
YKT6	chr7.44250723.44251846.clu_58994_.	5.47203	0.000500908	0.0443016
RHOT2	chr16.720557.720774.clu_24776_.	3.10724	0.000501936	0.0443785
SAMD3	chr6.130537761.130543839.clu_58167_.	0.393371	0.000502616	0.0444251
MFSD13A	chr10.104233498.104233595.clu_7849_.	2.18217	0.000503871	0.044509
RNASEK,RNASEK-C17orf49	chr17.6916854.6916985.clu_28910_.	8.87361	0.00050378	0.044509
TCL6	chr14.96136914.96137668.clu_19139_.	-0.399774	0.000504177	0.044509
BCAR3	chr1.94049678.94050529.clu_5051_.	-1.15107	0.000504851	0.0445145
LMF1	chr16.904706.918944.clu_23087_.	-1.37351	0.000504835	0.0445145
SCML4	chr6.108029215.108041902.clu_57970_.	3.96537	0.00050475	0.0445145
FAM81A	chr15.59752405.59784470.clu_20968_.	-0.574259	0.000505122	0.0445248
ENTPD5	chr14.74463479.74477794.clu_20051_.	2.17293	0.000506216	0.0446078
IL17RB	chr3.53894255.53898773.clu_48085_.	1.78453	0.000506616	0.044616
PCBP4	chr3.51996908.52001342.clu_45985_.	1.70827	0.000506851	0.0446232
UBE2C	chr20.44442103.44443023.clu_42367_.	0.878279	0.000507059	0.044628
LINC00426	chr13.30946511.30948789.clu_17247_.	2.16047	0.000507592	0.0446613
RASAL3	chr19.15568645.15569139.clu_32630_.	0.375414	0.000508323	0.0447104
CD96	chr3.111304225.111316967.clu_48314_.	0.360075	0.000508731	0.0447104
TXLNGY	chrY.21751275.21751407.clu_69589_.	1.53094	0.000509469	0.0447588
RUNX1	chr21.36265260.36421139.clu_43264_.	0.759368	0.000509797	0.0447741
COLQ,HACL1	chr3.15602404.15604865.clu_45434_.	-1.33557	0.000510119	0.0447888
TREH	chr11.118533905.118534048.clu_11216_.	-0.713002	0.000510371	0.0447904
ACOT11	chr1.55067823.55068342.clu_1314_.	-1.26358	0.000510954	0.0448048
KCNN3	chr1.154794660.154832171.clu_5678_.	0.75474	0.000511008	0.0448048
SRSF7	chr2.38976488.38976671.clu_36589_.	2.63025	0.000511071	0.0448048
RASSF1	chr3.50375442.50377987.clu_45934_.	1.28545	0.000511378	0.0448048
MME	chr3.154801831.154801947.clu_48750_.	-2.75079	0.00051244	0.0448842
FER1L4	chr20.34187866.34187965.clu_41392_.	0.79142	0.000512904	0.0449114
HSD3B2	chr1.119958184.119962041.clu_1918_.	-0.427173	0.000513537	0.0449351
CCDC88B	chr11.64110797.64110979.clu_12259_.	0.425545	0.000513639	0.0449351
KANSL1L,ACADL	chr2.211019335.211057528.clu_38125_.	2.92267	0.000513476	0.0449351
TBC1D12	chr10.96271411.96290959.clu_7689_.	3.3901	0.000513984	0.044942
ORC2	chr2.201785862.201796062.clu_38022_.	2.61391	0.000514027	0.044942
LINC02532	chr6.107172535.107173217.clu_57962_.	3.98617	0.000514838	0.0449877
CCZ1P-OR7E38P,CZ1P-ASNS	chr7.97596289.97598317.clu_61154_.	-2.79592	0.000514858	0.0449877
RHBDD2	chr7.75508578.75510683.clu_59290_.	4.63523	0.000515249	0.0450083
EEF1AKMT2	chr10.126463351.126477608.clu_9490_.	-1.70289	0.000516006	0.0450609
DYNC1LI2	chr16.66764126.66764818.clu_24182_.	3.47325	0.000516409	0.0450825
IFT122	chr3.129233397.129234331.clu_48557_.	-1.95094	0.000516708	0.0450952
TIMM8B	chr11.111956186.111957364.clu_11098_.	3.42599	0.00051717	0.0450981
SUGP2	chr19.19112483.19114977.clu_32796_.	-4.6026	0.000517207	0.0450981
SLC13A3	chr20.45242364.45279950.clu_41564_.	-0.652214	0.000517134	0.0450981
PLCB2	chr15.40591429.40594158.clu_21913_.	0.422748	0.000517583	0.0451063
PARL	chr3.183547497.183551280.clu_47005_.	5.29847	0.000517766	0.0451063
FLT3	chr13.28599552.28601225.clu_17225_.	3.28291	0.000517938	0.0451077
KCNC3	chr19.50818794.50819290.clu_33653_.	4.58009	0.000518708	0.0451613
CCNB1IP1	chr14.20784719.20785953.clu_19425_.	-2.95015	0.000519453	0.0451619
IGDCC4	chr15.65703708.65715131.clu_22465_.	0.548455	0.000519128	0.0451619
GEMIN7	chr19.45579080.45593365.clu_35545_.	1.82154	0.000519802	0.0451619
APMAP	chr20.24964655.24973230.clu_41270_.	2.69517	0.000519655	0.0451619
APMAP	chr20.24964655.24988402.clu_41270_.	-2.69517	0.000519655	0.0451619
FER1L4	chr20.34153143.34164089.clu_41384_.	0.360431	0.000519619	0.0451619
MST1	chr3.49724911.49724989.clu_45887_.	-1.35719	0.00051895	0.0451619
SLC16A5	chr17.73087696.73089684.clu_30260_.	2.57189	0.000520166	0.0451801
JOSD1	chr22.39096623.39097262.clu_44068_.	-1.2964	0.00052038	0.0451851
LOC728989	chr1.146491253.146492792.clu_5448_.	1.00492	0.000521067	0.0452313
IQSEC1	chr3.12983365.13057078.clu_45359_.	2.33509	0.000521375	0.0452445
NPPA	chr1.11907496.11908138.clu_3851_.	1.34532	0.000522082	0.0452924
CGN	chr1.151507209.151507518.clu_2157_.	-4.26052	0.000523767	0.0453879
CTSLP2	chr10.47272344.47273272.clu_8640_.	0.696914	0.00052361	0.0453879
TEX264	chr3.51708578.51718429.clu_47958_.	-5.15291	0.000523958	0.0453879
LINC02615	chr4.129434139.129434716.clu_50294_.	0.732177	0.000523402	0.0453879
LINC00892	chrX.135723032.135724262.clu_68233_.	0.38706	0.000523963	0.0453879
F11	chr4.187201539.187201628.clu_50639_.	-0.648454	0.000525315	0.0454914
EML5	chr14.89158386.89160651.clu_20180_.	2.00278	0.000527053	0.0456283
SLC4A4	chr4.72432790.72433505.clu_49834_.	-4.08117	0.000527241	0.045631
SERTAD4-AS1	chr1.210405116.210405535.clu_6415_.	1.79387	0.000529267	0.0457427
DAPP1	chr4.100785012.100787191.clu_50077_.	0.37062	0.000529318	0.0457427
PRLR	chr5.35070367.35072677.clu_53819_.	-0.637452	0.000529124	0.0457427
GRK2	chr11.67034283.67044743.clu_12479_.	-5.6015	0.000529848	0.0457614
GRK2	chr11.67035319.67044743.clu_12479_.	5.6015	0.000529848	0.0457614
C1orf210	chr1.43749039.43751115.clu_4540_.	0.968671	0.000531033	0.0457957
IFNAR2,IL10RB	chr21.34638819.34640699.clu_42783_.	-2.74852	0.000531003	0.0457957
C6orf136	chr6.30618859.30619043.clu_55358_.	-2.04374	0.000530962	0.0457957
C6orf136	chr6.30618877.30619043.clu_55358_.	2.04374	0.000530962	0.0457957
MMP7	chr11.102391535.102395667.clu_11013_.	5.67028	0.000531258	0.0458015
UBASH3A	chr21.43855064.43857598.clu_42918_.	0.548488	0.000531663	0.0458229
LOC100287329	chr6.31528499.31540360.clu_57144_.	0.69341	0.000532188	0.0458545
LOC101928134	chr15.33598632.33602351.clu_21810_.	0.639352	0.000532363	0.0458561
BIVM,BIVM-ERCC5	chr13.103451813.103459496.clu_18201_.	4.15398	0.000532696	0.0458711
TP53I3	chr2.24302510.24303689.clu_36338_.	-3.49246	0.000533738	0.0459337
GDA	chr9.74872321.74872409.clu_66327_.	0.95317	0.000533671	0.0459337
BEAN1	chr16.66511613.66514489.clu_25995_.	0.42771	0.000533919	0.0459357
RABGGTB	chr1.76255742.76255837.clu_1507_.	2.43951	0.00053432	0.045943
LMO7	chr13.76378677.76391297.clu_18103_.	-0.910709	0.000534195	0.045943
F5	chr1.169497332.169500024.clu_6028_.	4.12228	0.00053475	0.0459528
OCIAD2	chr4.48899241.48899821.clu_51135_.	-9.39907	0.000534675	0.0459528
BRAT1	chr7.2578980.2579178.clu_60350_.	3.06342	0.000535019	0.0459623
ARL6IP4	chr12.123466621.123467016.clu_16951_.	-4.87022	0.000535396	0.0459811
HADHB	chr2.26467858.26477115.clu_38703_.	1.43418	0.000535689	0.0459928
IL18BP	chr11.71710065.71710973.clu_12653_.	-0.730178	0.000537364	0.0460957
SQSTM1	chr5.179238682.179249958.clu_53536_.	5.61542	0.000537343	0.0460957
ZFAT	chr8.135524840.135533126.clu_62747_.	6.50795	0.00053731	0.0460957
RASAL3	chr19.15562749.15562856.clu_32625_.	1.05569	0.000538254	0.0461422
SYS1,SYS1-DBNDD2,DBNDD2	chr20.44034850.44037100.clu_42356_.	2.1906	0.000538596	0.0461422
PTK2	chr8.141779691.141799573.clu_62780_.	-2.1856	0.000538858	0.0461422
MORC4	chrX.106236592.106242907.clu_69102_.	-0.917221	0.000538487	0.0461422
HAUS7	chrX.152727525.152728068.clu_69335_.	2.36792	0.000538762	0.0461422
CYP4A11	chr1.47400038.47400125.clu_4633_.	-0.878219	0.000539184	0.0461566
ESRP1	chr8.95705055.95718153.clu_63805_.	-1.60747	0.00053938	0.0461597
SP100	chr2.231327233.231328782.clu_40748_.	-5.46887	0.000539949	0.0461949
SYCE1	chr10.135368633.135368855.clu_9598_.	0.391597	0.000541238	0.0462872
TMEM159	chr16.21190253.21190796.clu_25307_.	2.81319	0.000541346	0.0462872
MBNL1	chr3.152173366.152174056.clu_48740_.	1.8749	0.000541699	0.0463037
CD27	chr12.6559518.6559707.clu_15449_.	0.419429	0.000542347	0.0463345
CD96	chr3.111296396.111297874.clu_48313_.	1.21702	0.000542855	0.0463345
SLC36A2	chr5.150723828.150726858.clu_54724_.	-0.476828	0.000542412	0.0463345
C6orf136	chr6.30615080.30615383.clu_55357_.	2.39327	0.000542563	0.0463345
SHARPIN	chr8.145153897.145153984.clu_62918_.	5.13326	0.000542847	0.0463345
FDPS	chr1.155289479.155289585.clu_2290_.	-5.32739	0.000543819	0.0463487
SPOCK2	chr10.73823998.73826660.clu_8849_.	2.89406	0.000543477	0.0463487
SPOCK2	chr10.73823998.73826751.clu_8849_.	-2.89406	0.000543477	0.0463487
GDPGP1	chr15.90781130.90781724.clu_21464_.	1.86032	0.000543537	0.0463487
CSNK1A1	chr5.148892772.148899853.clu_54664_.	2.26923	0.000543764	0.0463487
PGGHG	chr11.293502.293594.clu_11412_.	-1.25895	0.000544774	0.0463919
ADAMTS16	chr5.5235299.5239264.clu_52099_.	-0.941922	0.000544621	0.0463919
MAP3K4	chr6.161518208.161519310.clu_56695_.	-1.65879	0.000544804	0.0463919
RBBP6	chr16.24579214.24580066.clu_25391_.	-0.759424	0.000545445	0.0464329
LYPLAL1-AS1	chr1.219643185.219730533.clu_6475_.	-0.900929	0.000545866	0.046453
OGFOD2	chr12.123461517.123462907.clu_16971_.	1.33487	0.000546161	0.046453
HLA-DPA1	chr6.33037663.33041216.clu_57321_.	4.61485	0.000546134	0.046453
WFDC21P	chr17.58162564.58163293.clu_28032_.	1.01783	0.000547842	0.0465824
GPS1	chr17.80014642.80014716.clu_30632_.	-5.51488	0.000548669	0.0466391
BAG6	chr6.31611971.31612302.clu_57152_.	-3.90561	0.000549092	0.0466615
ZMYND12	chr1.42905696.42915589.clu_4518_.	-2.21695	0.000549523	0.0466756
SPTBN2	chr11.66488911.66495632.clu_10638_.	-1.34657	0.00054958	0.0466756
DAP3	chr1.155697529.155698999.clu_2300_.	-3.53182	0.000549979	0.0466822
TLR1	chr4.38796249.38797992.clu_51021_.	3.13484	0.000552087	0.0468066
IRF1-AS1,RAD50	chr5.131806746.131811359.clu_52978_.	3.13035	0.000551625	0.0468066
PTGIR	chr19.47127494.47128210.clu_33471_.	6.51477	0.000554349	0.0469847
HERC2P3	chr15.20667694.20668084.clu_21652_.	4.01264	0.000555402	0.0470601
SLC5A10	chr17.18862066.18862448.clu_29224_.	-1.12781	0.000556429	0.0471334
LINC01578	chr15.93426416.93428745.clu_21529_.	2.50877	0.000558031	0.0472416
CENPM	chr22.42335200.42336143.clu_44134_.	0.799341	0.000558539	0.0472709
ABR	chr17.914103.914385.clu_26583_.	1.58975	0.000558917	0.0472891
GSTCD	chr4.106744172.106744388.clu_50110_.	3.564	0.000559604	0.0473335
PRKAB1	chr12.120112259.120114342.clu_16846_.	-3.87223	0.000560328	0.0473671
RNF212B	chr14.23731920.23732137.clu_18425_.	-2.21319	0.00056177	0.0474307
ANKRD9	chr14.102974886.102974978.clu_20346_.	1.85975	0.000562314	0.0474307
ANP32A	chr15.69080258.69109724.clu_22526_.	-3.12778	0.000562046	0.0474307
SEPTIN1	chr16.30390504.30390756.clu_23917_.	0.479553	0.000561769	0.0474307
KIFC3	chr16.57829053.57831617.clu_24126_.	-3.5327	0.000562384	0.0474307
HP,HPR	chr16.72088556.72090060.clu_26237_.	0.39401	0.000562052	0.0474307
GRAP2	chr22.40343188.40351823.clu_44994_.	0.760537	0.000562205	0.0474307
NUDT22	chr11.63997542.63997655.clu_12196_.	2.72215	0.000562968	0.0474662
VILL	chr3.38043351.38045746.clu_47626_.	2.02434	0.000563347	0.0474844
ZNF552,ZNF814,ZNF417	chr19.58423554.58426706.clu_33968_.	4.35434	0.000564047	0.0475296
SCAMP5	chr15.75305146.75310211.clu_21196_.	1.01198	0.000564288	0.0475358
DENND4A	chr15.65993013.65993389.clu_22481_.	-1.11435	0.00056461	0.0475358
HCST	chr19.36392636.36393435.clu_35191_.	5.90051	0.000564455	0.0475358
HSF1	chr8.145537574.145537648.clu_64211_.	-5.68072	0.000565047	0.0475451
G6PC	chr17.41056057.41059617.clu_29718_.	-1.96443	0.000566758	0.0476752
LINC00923	chr15.98286713.98301720.clu_22937_.	1.19168	0.000567911	0.047717
TNFAIP8	chr5.118604602.118728511.clu_52893_.	0.823464	0.000567909	0.047717
ANXA6	chr5.150490205.150496688.clu_54716_.	8.44341	0.000567738	0.047717
ACTN1	chr14.69360464.69367579.clu_19975_.	2.71255	0.000568926	0.0477885
ITGA9-AS1	chr3.37831696.37832334.clu_45558_.	-0.392827	0.000569172	0.0477953
LOC254896,TNFRSF10C	chr8.22960694.22972170.clu_63301_.	3.96049	0.000570712	0.0479108
MRPL15	chr8.55055346.55059942.clu_63560_.	-5.45861	0.000571321	0.0479481
RPS3	chr11.75112777.75115064.clu_12750_.	8.05025	0.000572243	0.0480116
PPP2R1B	chr11.111612336.111612777.clu_11078_.	-1.13922	0.000572773	0.0480294
UMOD	chr16.20360534.20361030.clu_23618_.	-3.99716	0.000573199	0.0480294
UMOD	chr16.20360534.20361972.clu_23618_.	3.99716	0.000573199	0.0480294
ARHGAP27	chr17.43473946.43474034.clu_27781_.	1.16205	0.00057328	0.0480294
HNRNPA2B1	chr7.26237352.26237451.clu_60574_.	-7.03498	0.000574156	0.0480889
SLC4A2	chr7.150760276.150761289.clu_60163_.	-2.46738	0.000574817	0.0481304
GPER1	chr7.1126880.1127834.clu_58581_.	-0.828653	0.000575588	0.0481811
PRSS8	chr16.31144274.31144547.clu_23952_.	1.73515	0.000576922	0.0482789
PSMD13	chr11.251936.252505.clu_11398_.	5.6813	0.000577985	0.048354
TENM3	chr4.183245405.183267804.clu_50559_.	0.485181	0.000579338	0.0484532
TP73-AS1	chr1.3656187.3656328.clu_3694_.	5.34179	0.000580142	0.0485065
HLA-DOB	chr6.32781610.32782097.clu_57306_.	0.642359	0.000580568	0.0485282
HDGF	chr1.156715165.156721135.clu_5838_.	-3.47687	0.000581181	0.0485376
HDGF	chr1.156715165.156722021.clu_5838_.	3.47687	0.000581181	0.0485376
HEXD	chr17.80398210.80398349.clu_30645_.	2.28649	0.000581053	0.0485376
TIGIT	chr3.114012969.114014392.clu_48383_.	0.590249	0.00058147	0.0485478
P2RY10	chrX.78203360.78207690.clu_67939_.	1.45589	0.000582452	0.0486157
EPB41L3	chr18.5410618.5419710.clu_31258_.	2.9403	0.000582707	0.0486231
TDRD3	chr13.61109367.61141659.clu_18083_.	-1.33352	0.000583153	0.0486463
PRRC2C	chr1.171557644.171560726.clu_2604_.	1.85619	0.000583347	0.0486486
LINC01934	chr2.181988707.182091198.clu_40228_.	0.490787	0.000584762	0.0486882
PICK1	chr22.38461137.38465040.clu_44937_.	2.57887	0.000584217	0.0486882
NR2F1-AS1	chr5.92747215.92758016.clu_54238_.	-1.42569	0.000584411	0.0486882
PSMB8	chr6.32810866.32812056.clu_57312_.	-2.54083	0.000584259	0.0486882
HMGN1	chr21.40717200.40717756.clu_43321_.	3.59551	0.00058609	0.0487794
NISCH	chr3.52523694.52525368.clu_48027_.	4.86163	0.000586563	0.0487903
OCIAD2	chr4.48894906.48896023.clu_51135_.	-11.5191	0.000586724	0.0487903
THEMIS	chr6.128040968.128134028.clu_58151_.	0.419066	0.000586478	0.0487903
ACACB	chr12.109592745.109604666.clu_16688_.	1.02282	0.000587595	0.0488488
LOC101928834	chr10.20011351.20017334.clu_8412_.	0.504601	0.000588444	0.0488915
POU2AF1	chr11.111234159.111249887.clu_11075_.	1.59212	0.000588778	0.0489052
ACYP1	chr14.75520362.75535913.clu_20086_.	-1.27861	0.000589405	0.0489433
ARL3	chr10.104436698.104439290.clu_9276_.	-3.73178	0.000590034	0.0489816
IGF2R	chr6.160455554.160461592.clu_56667_.	-1.14799	0.000590363	0.0489949
FCGBP	chr19.40408135.40408254.clu_33215_.	1.0741	0.000591414	0.0490418
MRPS6,SLC5A3	chr21.35445568.35445912.clu_42798_.	3.83392	0.000591603	0.0490418
REEP5	chr5.112222880.112238077.clu_54343_.	-9.24392	0.000591197	0.0490418
HK3	chr5.176318192.176318389.clu_54874_.	0.365792	0.000591471	0.0490418
TNFRSF25	chr1.6523030.6523132.clu_3745_.	1.2432	0.000592017	0.0490622
UMOD	chr16.20352658.20353736.clu_23617_.	-10.6246	0.000592196	0.049063
GRIPAP1	chrX.48839850.48840187.clu_68763_.	7.02461	0.000592767	0.0490964
AQP7	chr9.33386539.33395076.clu_64483_.	1.66671	0.000593006	0.0491022
RPS2	chr16.2012657.2012737.clu_23199_.	6.90079	0.000593334	0.0491154
BSCL2,HNRNPUL2-BSCL2,HNRNPUL2	chr11.62482851.62482972.clu_10363_.	1.68229	0.000593714	0.0491223
SLC5A11	chr16.24857759.24869941.clu_25402_.	-0.666342	0.000593756	0.0491223
KLHDC4	chr16.87734639.87735244.clu_24542_.	5.73202	0.000596601	0.0493437
HACE1	chr6.105259268.105280917.clu_57944_.	-1.16746	0.000596924	0.0493563
RILPL1	chr12.123969543.123970180.clu_15168_.	3.68921	0.000597172	0.0493628
NUAK2	chr1.205274459.205274544.clu_6332_.	-2.27892	0.000597834	0.0494035
CALB2	chr16.71418739.71419480.clu_26226_.	0.632914	0.000598005	0.0494036
KIFAP3	chr1.169894996.169923152.clu_6045_.	-1.98763	0.000599661	0.0494979
PODNL1	chr19.14042700.14042777.clu_32543_.	0.36052	0.000599704	0.0494979
HADH	chr4.108948916.108954332.clu_50122_.	-2.50658	0.000599827	0.0494979
SLC22A1	chr6.160577106.160579548.clu_56678_.	-0.739238	0.000601021	0.0495564
PPIE	chr1.40214439.40214575.clu_986_.	2.03421	0.000601845	0.049594
HMMR	chr5.162894754.162896647.clu_53340_.	0.76805	0.000602038	0.049596
SP140,SP140L	chr2.231265128.231265670.clu_40741_.	1.16806	0.000602451	0.0496159
OSBPL3	chr7.24901388.24903115.clu_60561_.	1.08266	0.000603325	0.0496597
BAIAP2	chr17.79077908.79078314.clu_30545_.	1.52584	0.000603827	0.0496848
PHYHD1	chr9.131700057.131702648.clu_66950_.	-8.66628	0.000603971	0.0496848
TMCO4	chr1.20021044.20027261.clu_4032_.	-2.47279	0.000606095	0.0497209
TUBGCP3	chr13.113223573.113236256.clu_17671_.	-0.995414	0.000605593	0.0497209
ACAP1	chr17.7246847.7247025.clu_28959_.	3.44716	0.00060629	0.0497209
RELCH	chr18.59942706.59947593.clu_31074_.	1.51026	0.000606157	0.0497209
FAP	chr2.163039978.163044679.clu_37706_.	0.355	0.000605078	0.0497209
ABI2	chr2.204260503.204267299.clu_40432_.	2.47503	0.000606087	0.0497209
PNPLA3	chr22.44328967.44330486.clu_45093_.	-0.624143	0.000605246	0.0497209
MTFR2	chr6.136560958.136562582.clu_58243_.	0.384473	0.000605142	0.0497209
PDCD2	chr6.170886805.170887945.clu_58539_.	-2.06174	0.000606248	0.0497209
PDCD2	chr6.170887744.170887945.clu_58539_.	2.06174	0.000606248	0.0497209
CACFD1	chr9.136325519.136328605.clu_67156_.	3.3864	0.000605818	0.0497209
ATP6V1C2	chr2.10915197.10917711.clu_38605_.	1.27272	0.000607134	0.0497621
MAST4	chr5.65986114.66032540.clu_52450_.	-1.17398	0.000607581	0.0497847
ANO3	chr11.26523289.26529651.clu_11820_.	1.2929	0.000608142	0.0498166
TRNAU1AP	chr1.28897850.28898379.clu_762_.	2.82387	0.000608396	0.0498201
LINC01788	chr1.71230374.71250869.clu_1480_.	-2.41991	0.000608699	0.0498201
COX14	chr12.50506084.50558809.clu_15943_.	-4.23916	0.000608538	0.0498201
TIAL1	chr10.121336262.121336592.clu_9446_.	-1.70845	0.000609126	0.0498343
TESPA1	chr12.55344174.55354952.clu_14251_.	0.562768	0.000610063	0.0498476
LINC00673	chr17.70400957.70424377.clu_28254_.	0.465427	0.000609903	0.0498476
ALOX15P1	chr17.6561303.6561474.clu_28909_.	0.727726	0.00060973	0.0498476
PYROXD2	chr10.100144941.100146958.clu_9161_.	1.79484	0.000610854	0.0498983
PHF7	chr3.52456354.52456776.clu_48024_.	-0.990716	0.000611644	0.0499487
ANAPC15	chr11.71820974.71821134.clu_10758_.	2.6833	0.000612091	0.0499572
ANAPC15	chr11.71820986.71821134.clu_10758_.	-2.6833	0.000612091	0.0499572
LINC01857	chr2.208532288.208543266.clu_40479_.	1.51782	0.000612282	0.0499588
ETV6	chr12.12000045.12006361.clu_15617_.	2.68731	0.000612473	0.0499603

### Sheet: 4.Long read DIU
Gene	Q-Value	Major Isoform Switching	Total Usage Change	CKD MeanExpLevel	Control MeanExpLevel
ABCA5	0.0045805	YES	16.79	267.6	364.06
ABLIM1	0.010743	NO	11.51	1558.07	1793.82
ABRACL	0.020018	NO	18.73	324.86	232.37
ACADSB	0.016101	NO	4.33	2536.07	3902.82
ACOX2	0.01786	NO	3.39	362.28	1530.14
ACSM2A	0.022561	YES	32.23	2577.44	2431.37
ACSM2B	0.0028531	NO	23.42	2811.7	3684.64
ACTA2	0.035281	NO	0.25	10420.3	6052.94
ACTB	7.7582e-05	NO	0.38	77348.6	64497.7
ACTG1	0.029303	NO	22.53	24757.9	15479.3
ACTR1B	0.035229	NO	4.71	1178.7	1403.13
ACVR2B	0.011542	YES	34.14	57.12	60.1
ADAMTS1	0.040707	NO	8.53	968.41	301.07
ADAP1	0.0043728	NO	22.26	284.91	291.42
ADHFE1	0.0011273	NO	19.17	339.32	650.53
ADIPOR1	0.047125	NO	1.33	5332.61	5874.48
ADRM1	0.032838	NO	2.79	2493.33	2255.76
ADSL	0.0096152	NO	4.03	6311.86	3129.69
AGO2	0.017837	YES	12.65	287.67	300.23
AGPAT2	0.02193	NO	1.03	2789.27	1927.18
AHNAK	0.0071558	NO	8.2	3374.61	2078.35
AIF1L_NUP214	0.04659	NO	24.24	54.62	53.71
AKAP12	0.0018592	NO	13.12	1787.88	906.95
AKAP13	0.047439	NO	11.13	1101.74	1250.68
AKAP9	0.019918	YES	14.57	1786.97	2948.37
AKIRIN1	0.034595	NO	10.93	1865.65	2011.92
ALDOB	0.000364	NO	8.25	6903.44	21170.6
ALG11	0.018626	NO	11.59	600.92	859.93
ANK2	0.015901	NO	8.55	2147.95	3847.08
ANK3	0.046843	NO	10.3	1855.99	2513
ANKIB1	0.0090869	NO	12.25	713.96	944.83
ANKZF1	0.037701	NO	22.19	245.77	270.11
ARF5	0.0055655	NO	3.2	1633.55	1465.69
ARFGEF1	0.041872	YES	8.87	787.58	829.81
ARHGAP12	0.0050099	NO	16.26	508.78	569.37
ARHGAP24	0.043163	YES	28.16	615.58	701
ARHGAP25	0.013305	YES	26.4	168.48	83.59
ARHGEF1	0.027769	NO	11.39	453.06	330.4
ARHGEF28	0.00075634	NO	12.72	406.56	727.71
ARID1B	0.041808	YES	10.14	847.04	854.95
ARPC2	0.027152	NO	3.84	6912.04	5875.58
ARSD	0.044538	YES	24.59	388.91	338.61
ASH1L	0.037751	NO	11.6	879.22	1107.11
ATF7	0.012501	NO	18.46	396.19	363.12
ATG13	0.03873	NO	6.17	881.68	887.08
ATP1A1	0.0044897	NO	5.56	52164.6	60130.6
ATP2B4	0.013801	NO	8.3	549.81	434.68
ATP5MJ	0.022136	NO	16.95	83.75	77.01
ATP6V1C1	0.031778	NO	9.05	1027.79	1320.3
AURKAIP1	0.027699	NO	12.67	841.86	847.4
AZIN1	0.023222	NO	16.18	1533.86	1485.44
BBOX1	0.0078331	NO	21.2	4531.11	8953.7
BDH2	0.00066171	NO	13.13	2411.31	3996.45
BHMT	0.02004	NO	5.68	748.53	3582.36
BIN1	0.044093	NO	17.2	2638.6	1548.6
BLNK	0.00068055	NO	19.71	1147.34	1297.66
BTN3A1	0	YES	63.89	166.06	110.56
C19orf12	0.019929	NO	11.24	452.87	601.12
CACNA2D1	0.011569	NO	13.27	279.81	293.59
CACUL1	0.042164	NO	12.46	453.74	659.98
CADM1	1.2124e-05	NO	20.92	169.82	373.05
CALD1	0.015439	NO	7.89	4236.46	3148.07
CALR	0.0025094	NO	1.67	3915.96	3046.51
CAMK2D	0.017986	NO	6.65	514.02	355.39
CAMK2G	0.016879	NO	17.33	255.07	269.43
CAST	0.00090025	NO	11.82	2027.51	1542.65
CCAR2	0.017188	NO	4.71	467.52	266.96
CCDC47	0.046026	NO	9.67	4354.95	5021.07
CCNL1	0.025777	NO	29.53	519.67	315.19
CCNL2	0.0024691	YES	28.78	1242.77	749.99
CCPG1	0.0075139	NO	14.14	1909.56	2260.85
CD164	0.0014201	NO	2.17	10729	12190.6
CD53	0.012603	NO	25.3	504.43	170.66
CD63	0.03951	NO	1.24	5758.3	4029.05
CDADC1	0.017169	YES	20.35	133.61	205.4
CDC37	0.0027644	NO	12.32	1026.8	1237.82
CDC42	0.045637	NO	13.06	3015.23	2246.96
CDC42SE1	0.02768	NO	16.06	182.69	130.01
CDK5RAP3	0.0096086	NO	24.94	2476.86	1802.84
CEP20	0.0069414	NO	3.27	821.38	860.21
CGNL1	0.012049	NO	13.38	1967.78	2381.19
CHD2	0.012928	NO	21.67	700.86	828.04
CHD9	0.0010771	NO	11.19	997.84	1175.22
CIRBP	0.045037	NO	13.95	4536.97	5276.84
CKS1B	0.028358	NO	15	230.36	242.54
CLCNKB	0.0041508	NO	5.79	2245.71	2365.18
CLDN16	0.021283	NO	16.07	827	909.24
CLEC18B	0.040372	NO	14.02	166.46	292.85
CMBL	0.041645	NO	4.02	3848.87	5738.35
CNDP2	0.024448	NO	3.44	6937.83	12065.4
CNN3	0.013624	YES	7.45	12079	8547.77
CNOT4	0.030699	YES	12.56	321.21	460.51
COMMD3	0.0048006	NO	5.85	798.33	553.37
COPB2	0.015423	NO	4.51	1705.43	2145.63
COPZ1	0.0015504	NO	3.14	1784.31	1992.5
CPED1	0.011492	NO	24.6	260.21	123.5
CPNE3	0.016273	NO	7.42	1142.44	1382.83
CPTP	0.0075534	NO	4.09	773.54	1036.87
CPVL	0.00074694	NO	2.75	4479.68	4572.76
CRYZ	0.020593	NO	6.31	7051.29	11243.9
CTDNEP1	0.014181	NO	9.27	230	231.6
CTNNA1	0.010671	NO	3.25	5476.27	5819.04
CTNNB1	0.029766	NO	10.21	986.23	1287.13
CTSB	0.033085	NO	10.88	14708.3	28282.3
CTSD	0.0072854	NO	0.17	12740.9	10497.1
CUBN	0.0052554	NO	16.96	1825.19	5486.13
CYB5A	0.0010041	NO	1.31	5291.57	5034.42
CYHR1	0.041898	NO	6.56	610.39	480.05
DAP	0.040354	NO	0.48	2651.89	3250.77
DDX17	0.001207	NO	5.56	2351.14	2828.27
DDX5	0.021445	NO	12.02	10454.1	9613.99
DEDD2	0.00089184	NO	17.76	622.47	704.18
DENND1B	0.012648	NO	10.56	300.79	553
DGUOK	0.015229	NO	11.41	616.11	601.64
DHX15	0.022129	NO	6.73	1209.72	1333.86
DMXL1	0.017988	NO	6.31	494.86	549.69
DNAJC3	0.040323	NO	14.99	1645.47	1789.26
DPH7	0.041938	NO	17.7	165.51	163.43
DPP7	0.017074	NO	5.38	3390.44	2843.37
DPYS	0.0072061	NO	8.16	1726.24	4430.24
DYNC2I2	0.026321	NO	12.14	231.42	257.09
EFCAB14	0.0052505	NO	7.3	2371.91	2873.19
EFR3A	0.017949	NO	24.63	321.27	420.62
EIF3A	0.018389	NO	11.98	2111.44	2715.74
EIF3I	0.012523	NO	2.26	1799.61	2629.35
EIF4A2	0.0006514	NO	12.7	4575.87	8456.48
ELF1	0.00020106	NO	17.08	765.49	639.29
EMC10	0.029288	NO	7.21	638.94	818.36
EMX2	0.039276	YES	14.4	738.17	788.28
ENSG00000249341	0.010577	NO	25.74	33.6	48.17
ENSG00000259052_SLC25A29	0.0046284	NO	25.99	71.58	56.55
ENSG00000264112	0.038685	NO	25.26	67.41	32.36
ENSG00000278834	0.028869	NO	14.6	218.1	141.86
ENY2	0.047399	NO	15.93	569.76	570.51
EPC1	0.034327	NO	16.89	319.7	323.01
EPDR1	0.00067065	YES	39.19	805.87	743.41
ESRRA	0.017255	NO	5.91	627.3	911.29
F11R	0.013623	NO	16.14	1572.26	1682.5
FAM228B	0.0049174	NO	20.37	155.49	147.89
FAM50A	0.028295	NO	7.35	356.27	329.28
FAM98A	0.036782	NO	6.55	927.82	1103.22
FBXO7	0.0055178	NO	11.99	2986.52	5278.29
FCF1	0.0035533	NO	15.04	387.5	475.82
FCGRT	0.0058886	YES	29.06	5078.84	4331.48
FDFT1	0.0046065	NO	18.54	2780.73	2483.51
FGD5-AS1	0.049885	NO	4.01	1230.53	1243.15
FGL2	0.045578	NO	15.98	4143.45	2952.75
FICD	0.014603	NO	17.9	272.1	239.99
FNDC3B	0.043994	NO	14.2	1422.18	1271.96
FNIP2	0.0073128	NO	14.21	731.27	1010.65
FTH1	0.00013904	NO	1.33	24402.7	32122.5
GABARAPL2	0.00081724	NO	1.19	1062.03	1557.37
GABPB1	0.0071884	NO	14.45	282.73	278.13
GANAB	0.0052398	NO	7.67	1728.11	1654.91
GBP4	0.017854	YES	23.09	210.09	188.71
GDA	0.025389	NO	4.54	698.62	1130.39
GDI1	0.024786	NO	6.99	2342.92	2678.23
GLDC	2.3354e-11	NO	6.29	572.62	751.85
GLYAT	0.034715	NO	8.38	1707.42	4293.26
GLYATL1	0.041988	NO	17.27	1265.66	4169.26
GNAI2	0.039786	YES	21.18	1247.46	842.16
GPATCH2L	0.02835	NO	17.34	457.64	483.26
GPRIN3	0.032828	NO	17.96	133.55	134.06
GRAMD2B	0.00066848	NO	15.64	1036.66	1019.71
GSS	0.0371	NO	7.74	1299.15	1713.17
GTF3C5	0.030362	NO	6.19	458.22	516.51
GUK1	0.031866	NO	5.94	2514.75	2361.59
H2AZ1	0.015604	NO	1.19	2074.93	2727.18
H3-3B	0.044145	NO	10.75	48979.4	26988.9
HAAO	0.020463	NO	5.04	470.24	1159.05
HAGH	0.045489	NO	7.32	1129.46	2336.45
HBP1	0.03399	NO	10.51	1430.46	2097.75
HERPUD1	0.040331	NO	0.94	20041	21188.4
HINT3	0.0073338	YES	23.61	279.74	388.21
HIP1	0.049494	NO	15.09	524.48	612.33
HIPK2	0.013122	YES	11.03	2828.2	5435.94
HMGCL	0.00054181	NO	1.65	4191.55	6081.58
HNRNPA2B1	0.0072385	NO	11.15	4180.35	5366.99
HNRNPC	0.030765	NO	5.8	4295.99	5270.74
HOXC6	0.011866	NO	26.16	45.67	140.37
HOXD10	0.030727	NO	22	112.96	154.82
HPN	0.033452	NO	5.74	1580.58	2436.89
HSD11B2	0.018361	NO	9.97	3494.76	7052.49
HSP90AB1	0.036159	NO	4.91	3419.73	7213.39
HSP90B1	0.0063212	NO	6.39	11427.5	9019.92
HSPA4L	0.011568	NO	18.52	280.25	510.48
HSPA5	0.00067782	NO	1.16	23792.1	18304.2
HYI	0.0005682	NO	12.86	165.76	180.96
ICAM2	0.0030385	NO	18.17	500.05	323.55
IFT20	0.034827	YES	11.66	577.93	570.58
IGF2	0.0032196	NO	16.44	2133.42	505.99
IGFBP2	0.046167	NO	0.85	5155.83	3781.31
IL17RB	0.013647	YES	36.18	116.67	157.33
IL6ST	0.0027384	NO	17.05	3827.62	3787.68
IMPA2	0.00063445	NO	2.45	2213.21	2638.26
IPCEF1	0.020371	NO	21.94	70.89	79.52
IQSEC1	0.0031699	NO	7.87	316.23	402.48
IRF9	0.0037027	NO	2.84	1009.87	646.54
ITM2C	0.0015549	NO	7.43	7276.57	4022.51
JMJD1C	0.032973	NO	9.31	694.43	760.23
KANSL1L	0.043477	NO	8.51	303.06	373.84
KAT6A	0.035128	NO	13.76	161.81	164.76
KCNJ15	0.035168	NO	19.81	2358	4174.13
KDM6B	0.0010657	NO	24.11	165.85	165.56
KIAA1143	0.017034	NO	20.86	265.95	221.71
KLC1	0.03387	NO	15.03	338.76	437.2
KLHL24	0.011792	NO	10.8	681.45	1004.47
KMT2C	0.036643	NO	7.91	1031.79	1269.63
KMT2E	0.048289	NO	6.31	1273.92	1561.1
KNG1	0.017826	NO	4.11	9612.96	21788
KRT8	0.024061	NO	6.86	4553.08	4206.88
LAMA5	0.035178	NO	6.71	546.88	339.39
LAMTOR3	0.044158	NO	4.88	1767.95	1747.94
LARP1	0.013632	NO	2.64	1244.85	1241.02
LGALS9	0.0026445	NO	17.33	323.01	107.43
LIMD1	0.00011508	NO	33.19	123.54	68.64
LINC00278	0.01036	YES	32.77	43.34	55.19
LMAN1	0.019968	NO	10.36	2322.35	3156.44
LMAN2	0.00090464	NO	3.39	8074.34	5167.02
LMNA	0.042631	NO	6.8	3622.92	4174.53
LPIN2	0.044089	NO	1.99	1041.69	1149.44
LRP2	0.00065974	NO	10.26	2838.54	3530.56
LRRFIP1	0.0010871	NO	17.75	2438.67	3826.3
LYPLAL1	0.010161	NO	17.64	1412.03	2398.92
LYSMD3	0.018214	NO	20.84	551.98	445.6
MAGED2	0.018224	NO	3.6	7600.91	8414.52
MAGI3	0.013752	NO	23.97	226.31	407.92
MALAT1	0.020768	NO	4.39	91017.6	48311.8
MAP4	0.0067447	NO	4.98	1214.91	1211.86
MAP4K3	0.035057	NO	5.14	569.75	638.83
MAP4K5	0.00011071	NO	13.41	590.48	536.93
MAT2A	0.0030287	NO	9.86	2383.92	2927.48
MBD4	0.022193	NO	6.75	743.26	757.54
MBP	0.035296	NO	14.47	741.66	1038.38
MCUR1	0.031392	NO	12.27	717.57	897.56
MECOM	0.0083247	YES	15.09	1344.34	1714.06
MED23	0.007004	NO	11.1	274.6	279.74
MEGF9	0.030523	NO	10.66	408.68	434.6
MEST	0.011744	NO	15.8	1407.25	654.16
MET	0.025859	NO	7.14	1231.79	911.62
METTL17	0.037684	NO	13.16	616.26	447.02
METTL3	0.018283	NO	19.57	286.86	342.6
METTL7A	0.0010568	NO	29.32	834.16	1100.57
MGST3	0.036811	NO	3.72	559.19	588.4
MKKS	0.0070174	NO	8.72	965.07	1158.63
MPP7	0.0031515	NO	16.89	410.46	653.39
MRPS5	0.021573	NO	3.41	1626.72	1850.2
MSI2	0.0041669	YES	22.15	1260.8	2152.97
MT-ATP6_MT-RNR1_MT-RNR2	0.011762	NO	0.04	105429	163682
MT-ND2_MT-RNR2	0.043193	NO	15.75	883.93	4191.67
MT-ND4	0.019809	NO	5.31	251775	853570
MT-ND4L_MT-RNR2	0.039736	NO	1.8	11053.5	19063.3
MT-ND4_MT-RNR1	0.0077389	NO	1.39	90373.6	149926
MT-ND4_MT-RNR2	4.7734e-06	NO	2.68	183412	60347.3
MTRR	0.035193	NO	11.23	417.93	681.92
MYL12A	0.041789	NO	0.84	7919.63	5597.93
MYO1B	0.0069826	NO	8.99	905.46	626.72
MYO9A	0.023343	YES	12.83	976.84	1367.37
NAPA	0.043896	NO	5.41	4028.47	4432.57
NARS1	0.0090486	NO	2.65	4415.83	5289.1
NAT9	0.012587	NO	11.28	576.68	574.61
NCEH1	0.0020374	NO	11.72	786.56	929.47
NCOA1	0.012549	NO	7.55	601.69	745.81
NCOA4	0.00068963	NO	7.59	3551.09	4850.66
NCOA7	0.0094046	NO	20.99	1088.04	880.65
NDRG1	0.017843	NO	8.25	678.44	1081.3
NDUFC2	0.033506	YES	9.05	1151.36	1176.16
NEAT1	0.0047945	NO	16.03	7062.93	2815.98
NKTR	0.00055614	NO	18.84	550.7	504.41
NOC3L	0.030682	NO	12.75	359.65	356.48
NONO	0.027318	NO	11.55	2782.05	2972.86
NOP56	0.018081	NO	9.46	249.81	265.12
NORAD	0.025313	NO	6.62	2827.12	2414.27
NPEPL1	0.029319	NO	9.12	791.68	794.6
NPEPPS	0.02584	NO	6.45	837.54	899.74
NPR3	0.017921	NO	18.78	1535.04	2882.05
NR1H2	0.011836	NO	1.87	2459.59	2265.92
NRXN2	0.017403	NO	32.26	84.93	111.55
NUCB1	0.0019171	NO	0.53	3366.76	4797.85
NUMA1	9.0516e-05	NO	6.72	1129.37	1406.58
ODR4	0.010984	YES	19.39	623.85	682.21
PARP2	0.019022	NO	9.76	353.16	393.07
PATJ	0.015428	YES	16.87	368.48	535.76
PCF11	0.012911	NO	15.4	576.76	636.01
PCSK5	0.017891	YES	32.1	104.34	80.44
PDCD6IP	0.0019994	NO	3.65	1540.16	1572.29
PDHA1	0.041741	NO	2.83	4973.94	6481.42
PDIA3	0.041947	NO	5.1	16783.5	14221.9
PDP1	0.028166	NO	8.27	936.96	942.97
PDS5A	0.00028128	NO	3.23	824.76	917.75
PDZK1	0.01597	YES	9.44	10038	18571.2
PEG10	0.0025335	NO	6.12	201.93	301.94
PFKL	0.017271	NO	2.25	3889.97	4379.39
PHAX	0.026927	NO	8.59	701.7	903.01
PHF11	0.012	NO	9.21	653.65	532.28
PHF20L1	0.023407	NO	17.29	530.62	646.34
PHLDA1	0.010542	NO	14.49	2113.55	2222.26
PHLDB2	0.0090745	NO	10.11	918.61	997.99
PICALM	0.029348	NO	7.12	2670.69	2743.41
PIH1D1	0.046335	NO	2.09	774.36	915.07
PIM3	0.0018095	NO	9.74	1902.92	2011.03
PKP4	0.00068766	NO	8.07	1537.12	2218
PLAAT3	0.036884	NO	14.1	570.96	535.58
PLSCR1	0.020228	NO	5.68	2536.94	1449.39
PNPLA8	0.03776	NO	14.59	737.2	913.09
POGZ	0.00058623	NO	9.34	725.82	704.27
PPARGC1A	0.022773	NO	10.5	788.62	1359.93
PPIA	0.044778	NO	2.45	1343.54	1714.04
PPP4R2	0.036504	NO	4.67	936.69	1293.21
PPP4R3B	0.0018222	NO	16.28	1569.73	1866.33
PPWD1	0.03603	NO	3.31	522.05	526.62
PRKX	0.003028	YES	41.85	346.62	491.67
PRPF40A	0.0049425	NO	11.91	1296.07	1405.67
PSEN2	0.02535	NO	9.96	338.99	322.7
PSMA4	9.4743e-06	NO	3.94	3288.56	2785.33
PSME2	0.036704	NO	3.22	1788.35	923.73
PTER	0.027502	YES	30.33	1317.39	1457.69
PTH1R	0.0049423	NO	12.77	1049.92	1248.5
PUM2	3.3492e-05	NO	11.13	1228.75	1462.81
PURA	0.045973	NO	8.42	676.24	1055.96
RAB11FIP2	0.026869	YES	14.86	828.19	904.11
RAB29	0.0042556	YES	17.28	967.04	1629.89
RAB31	0.033173	NO	11.05	607.55	363.99
RAB4B	0.0038432	NO	5	646.84	368.6
RAB5IF	0.013702	NO	2.98	1132.49	965.41
RABGAP1	0.020037	NO	23.13	86.73	105.91
RAC1	0.015533	NO	16.31	2802.08	2994.65
RAD23A	0.0050195	NO	4.52	3661.04	4031.22
RALGDS	0.021032	NO	22.57	105.64	96.68
RANBP6	0.041758	NO	6.22	516.14	544.74
RAPGEF5	0.020422	NO	16.84	158.75	90.42
RASD1	0.0058144	NO	0.63	18252.8	13667.9
RASSF1	0.0058325	NO	13.35	285.78	240.64
RBIS	1.7942e-08	YES	44.4	88.28	54.11
RBM14_RBM4	0.035267	NO	11.12	538.92	888.8
RBM25	0.032629	NO	22.09	703.46	722.87
RBMS1	0.011133	NO	13.28	979.63	884.63
RBMS3	0.020075	NO	9.13	705.62	381.91
REEP5	0.0124	YES	33.54	4161.77	5334.69
RHOT2	0.0088204	NO	13.17	1312.41	1339.53
RIC1	0.0060537	NO	10.02	184.54	152.25
RIN2	0.00064641	NO	4.48	392.28	405.97
RNF180	0.036867	NO	11.74	613.95	589.55
RNPC3	0.0027807	YES	19.48	315.94	259.2
RPL10	0.012488	NO	5.43	1003.81	1158.45
RPS24	0.017901	YES	23.42	136.18	104.95
RPS25	0.0015272	NO	27.96	132.2	110.97
RPS6KA3	0.041693	NO	9.52	654.84	664.89
RSRP1	0.0015318	YES	42.2	521.49	728.93
RTKN	0.013725	NO	11.53	1037.91	1912.88
RTN4	0.043946	YES	15.69	10804.2	20679.2
RUNDC1	0.033473	NO	13.88	226.27	304.44
SAP30BP	0.033561	NO	7.62	1105.1	898.46
SART3	0.01354	NO	12.54	532.35	552.84
SAT1	0.0090917	NO	9.02	5700.85	8731.07
SAYSD1	0.017222	NO	7	510.51	515
SBDSP1	0.038911	YES	16.21	521.56	527.99
SCIN	0.033887	YES	18.09	3642.35	5225.74
SDC1	0.017148	NO	5.88	6987.69	7249.82
SDF2	0.044367	NO	3.29	773.48	811.81
SDHAP1	0.0006631	NO	32.72	69.86	47.45
SDR39U1	0.0078808	NO	22.55	1050.58	935.26
SELENOP	0.0015532	NO	9.01	13314.8	19453
SEPTIN11	0.013682	NO	12.27	2261.86	2811.28
SESN1	0.011837	NO	5.85	546.95	559.45
SFPQ	0.028365	NO	17.67	1657.9	1789.21
SHISA5	0.016731	YES	17.19	3276.42	1827.07
SHPRH	0.012663	YES	21.43	212.2	287.03
SKP2	0.025658	NO	19.34	92.05	83.25
SLC12A1	0.013592	NO	7.08	15065.6	21539
SLC13A1	0.042817	NO	12.5	946.75	955.44
SLC16A4	0.0072398	NO	2.96	1567.94	2156.37
SLC22A2	0.029606	NO	4.54	3499.95	5901.92
SLC25A3	0.0051197	NO	4.78	4500.18	5475
SLC34A1	0.041835	NO	21.45	531.87	3140.69
SLC35A1	0.017007	NO	3.46	836.7	852.06
SLC37A3	0.014673	NO	6.58	637.09	626.8
SLC9A4	0.019925	NO	11.94	645.21	418.91
SLF2	0.035202	NO	10.23	283.58	222.21
SLK	0.044973	NO	16.91	754.56	731.29
SLTM	0.025839	NO	17.32	720.41	910.1
SMAD5	0.019862	NO	10.98	726.32	802
SMARCA1	0.044292	NO	10.13	832.73	738.8
SMARCAD1	0.027694	NO	13.15	336.1	353.27
SNAPC2	0.027764	NO	14.34	305.17	290.39
SNHG14	0.013748	NO	10.27	981.68	936.59
SNHG5	0.00043884	NO	17.84	72.16	82.19
SNUPN	0.017869	NO	13.12	659.01	657.42
SOD2	0.00037019	NO	22.6	2377.69	1829.79
SOS1	0.003184	NO	12.65	384.44	432.28
SQSTM1	0.022585	NO	11.38	5252.27	5315.88
SREK1	0.026014	YES	17.66	874.96	1117.64
SRSF5	1.0764e-05	NO	6.84	4959.76	3195.8
SRSF9	0.010689	NO	3.23	2607.55	2834.17
STAT1	0.023068	NO	7.16	2953.46	1455.44
STK3	0.040415	NO	9.64	748.69	798.14
STOML2	0.0010773	NO	1.44	2047.6	2078.3
STXBP2	0.000667	NO	2.74	1471.47	1387.71
SYK	0.0063614	NO	17.7	752.8	927.19
SYNCRIP	0.012724	NO	6.93	2061	1841.63
SYNE2	0.0016336	NO	17.12	3771.38	4481.75
SYNRG	0.015545	YES	37.7	47.15	48.66
SYTL2	0.0030586	NO	14.55	681.47	339.78
TACC1	0.00011722	YES	16.76	2934.53	4470.44
TARBP1	0.0042658	NO	18.41	217.01	137.75
TASOR	0.026404	NO	10.37	546.4	547.83
TAX1BP1	0.014606	NO	15.92	3674.32	4917.46
TAX1BP3	1.0885e-05	NO	21.42	986.78	469.31
TBC1D14	0.021563	NO	9.37	726.2	1135.39
TBC1D23	0.022642	NO	9.73	664.41	733.92
TFG	0.038661	NO	4.16	2505.81	3075.42
TGFBR1	0.040518	NO	5.93	1012.9	902.69
TGOLN2	0.034807	NO	11.76	3894.97	5574.07
THRAP3	0.030387	NO	12.28	1916.89	2593.76
TIMP3	0.019	NO	7.84	16193.1	13346.5
TINAG	0.025764	NO	20.81	508.55	823.03
TMBIM6	0.0077714	NO	3.28	22762.5	41765.1
TMEM106B	0.020544	YES	8.26	1716.12	1891.18
TMEM109	0.0060327	NO	2.94	3340.97	3323.71
TMEM161B-DT	0.027713	NO	21.72	75.11	58.3
TMEM207	0.044684	NO	49.91	136.53	243.8
TMEM259	0.0011576	NO	7.36	785.21	879.05
TMEM43	0.040501	NO	10.51	1373.16	946.74
TMEM68	0.01714	NO	8.63	373.57	463.2
TMEM72	0.02739	NO	1.9	1041.29	2109.24
TMSB4X	0.00081435	NO	4.27	5766.54	3908.51
TNFRSF14	0.034876	NO	15.16	270.65	159.7
TNPO3	0.049474	NO	5.87	444.28	646.04
TRAP1	0.017914	NO	5.05	1958.56	3263
TRIM13	0.0071935	NO	10.25	612.11	771.34
TRIM6	0.0010192	NO	32.44	658.65	228.24
TRIP12	0.034434	NO	3.24	1347.75	1417.02
TUBB6	0.012444	NO	13.94	615.04	397.41
TUT1	0.039253	NO	14.14	285.27	491.55
TXNDC15	0.029616	NO	18.64	401.03	497.77
TXNIP	0.017899	NO	9.21	7708.37	7375.32
UACA	0.035521	NO	15.87	1262.91	1363.43
UBC	0.020088	NO	17.26	6676.19	6175.53
UBE2L3	0.02391	NO	11.02	2451.68	2208.02
UEVLD	0.0072926	NO	10.53	248.58	254.59
UMOD	0.013329	NO	16.44	25825	43904.2
USO1	0.017945	NO	11.06	1130.59	1212.45
USP13	0.019996	NO	23.63	69.69	64.98
USP22	0.0066797	NO	11.67	1305.51	1433.08
USP28	0.010976	YES	14.02	149.42	183.13
VMP1	0.012918	NO	24.3	3551.14	2308.49
VPS13A	0.0011475	NO	15.19	650.19	744.8
VPS13D	0.026353	NO	6.59	544.18	655.32
VPS26A	0.020703	NO	0.49	3454.43	3220.84
VPS4A	0.010999	NO	4.55	960.05	1404.19
WASH9P	0.04588	NO	7.48	1075.92	1049.81
WASHC2C	0.041886	NO	14.18	405.85	407.5
WASHC3	0.035254	NO	6.59	419.19	369.94
XIAP	0.045931	NO	15.69	150.09	183.36
XRCC4	0.0069766	YES	49.3	474.3	438
YBX1	0.0040083	NO	1.51	7964.27	13618.4
YPEL3	0.017076	NO	9.7	176.56	195.26
ZBED5	0.021479	NO	8.01	465.99	516.82
ZBTB20	0.046067	YES	27.89	4864.96	3475.17
ZEB2	0.045881	NO	9.13	993.6	432.15
ZFAT	0.020688	NO	10.8	121.98	233.38
ZFP36L1	0.026637	NO	8.02	6419.36	5823.58
ZFP82	0.0084401	NO	23.28	68.53	65.45
ZFR	0.0028056	NO	15.89	1431.98	1901.04
ZFYVE27	0.019655	YES	9.88	341.32	384.62
ZMIZ1	0.020202	NO	6.06	646.71	703.75
ZNF207	0.033471	NO	16.02	1420.93	1310.73
ZNF326	0.00034616	NO	22.05	180.52	282.52
ZNF584	0.036051	YES	20.07	120.22	163.7
ZNF667-AS1	0.00037137	NO	9.73	807.25	1303.43
ZNF691	0.0138	NO	18.86	289.93	347.28
ZNF761_ZNF765	0.0064073	NO	13.79	78.69	77.15
ZNF800	0.0071691	YES	19.98	292.08	330.11
novelGene_CRMP1_AS	0.0072675	NO	23.1	102.58	65.57
novelGene_ENSG00000280800_AS	0.031242	NO	11.92	1286.33	1417.85

### Sheet: 5.sQTL
gene_name	variant_id	slope	slope_se	pval_nominal	pval_beta	qval
2025-09-02	2:242208792:C:T	0.413729	0.0620432	8.78921e-11	2.68279e-06	7.03991e-05
2025-09-09	17:76190941:G:A	0.422346	0.0714138	7.25904e-09	0.000178611	0.00345483
2025-09-10	2:110063227:CTT:C	0.297069	0.0559778	1.8676e-07	0.00128227	0.0205857
AAMDC	11:77569784:T:C	0.501313	0.0719194	1.34135e-11	3.12698e-07	9.17042e-06
AARS	16:71225177:T:C	-0.617873	0.113638	9.52707e-08	0.000558248	0.00972172
ABCA5	17:66388951:C:T	-0.555976	0.0975645	2.37357e-08	0.00101969	0.0167909
ABCB10	1:230625732:T:A	-0.736759	0.130335	3.03828e-08	0.000564805	0.00983068
ABCB9	12:123551344:GA:G	-0.847785	0.0895651	2.74885e-19	3.45439e-12	1.64272e-10
ABCC1	16:16139878:A:G	-0.423088	0.0637022	1.03493e-10	4.19504e-06	0.000106077
ABCC2	10:101579170:CTG:C	-0.339349	0.062322	9.14159e-08	0.00138979	0.0220732
ABCC3	17:48752866:C:T	-0.561047	0.0660092	4.00277e-16	7.54799e-11	3.16145e-09
ABCC4	13:95918063:G:A	0.553441	0.0920855	4.23501e-09	2.60963e-05	0.000591238
ABCD4	14:74777525:G:A	-0.591954	0.0673505	4.75244e-17	8.40462e-12	3.87823e-10
ABHD11	7:73158419:C:T	0.609609	0.0487194	1.81339e-30	2.88698e-23	2.90208e-21
ABHD12	20:25296499:T:C	0.719116	0.0537462	6.62348e-34	1.02906e-25	1.17962e-23
ABHD3	18:18512526:G:T	-0.637963	0.08643	9.4331e-13	1.65206e-07	5.04419e-06
ABLIM1	10:116214155:G:C	-0.493577	0.0796306	1.44341e-09	4.63793e-05	0.00100014
ABLIM2	4:8025994:C:G	-0.526616	0.0991948	1.84857e-07	0.00137898	0.0219121
ABO	9:136145118:T:C	0.698209	0.0605207	1.02016e-26	2.19657e-20	1.84478e-18
ABR	17:938999:G:A	0.346829	0.0653236	1.84401e-07	0.00142475	0.0225407
ABRACL	6:139354992:A:G	-1.4544	0.106007	2.82138e-35	1.37653e-26	1.64129e-24
AC003005.4	19:58009212:T:C	-0.566945	0.0717518	2.79871e-14	6.25263e-10	2.41458e-08
AC003075.4	7:17305233:C:G	-0.838386	0.124604	6.08136e-11	6.60358e-07	1.85025e-05
AC004076.7	19:57930283:A:G	0.475445	0.0645037	1.0106e-12	2.25735e-08	7.51761e-07
AC004540.5	7:26438699:G:A	0.40472	0.0622452	2.40941e-10	5.20142e-06	0.000129619
AC005083.1	7:20256349:A:C	-0.422805	0.0671991	8.37692e-10	2.32665e-05	0.000531178
AC005154.6	7:30642499:C:A	0.697245	0.062189	1.68108e-25	6.79093e-19	5.26982e-17
AC006153.3	7:90061711:T:TC	-0.424313	0.077978	9.3174e-08	0.000369101	0.00670291
AC007390.5	2:37479959:A:C	-0.39345	0.056208	1.11341e-11	3.57593e-07	1.04215e-05
AC011526.1	19:41989711:T:C	-0.854767	0.0690985	6.51589e-30	3.01155e-23	3.01801e-21
AC016629.7	19:59089308:C:G	-0.507401	0.0773574	1.70778e-10	4.36706e-06	0.000110165
AC017048.3	2:177604862:T:C	0.793323	0.118545	7.59752e-11	3.65467e-06	9.34988e-05
AC017116.11	7:44032258:G:A	0.372262	0.0685072	9.69079e-08	0.000644197	0.0110477
AC024560.3	3:197341560:G:T	1.24397	0.113334	1.24981e-24	1.12825e-18	8.63232e-17
AC027612.6	2:91862363:G:A	-0.735335	0.126938	1.41919e-08	2.40309e-05	0.000547481
AC034220.3	5:131669264:G:A	0.40404	0.0696538	1.35976e-08	4.53934e-05	0.000981471
AC037459.4	8:22491349:G:A	0.598253	0.0948843	7.75128e-10	1.64129e-05	0.000381916
AC068533.7	7:65662736:T:C	0.356694	0.060898	9.9549e-09	4.6093e-05	0.000995279
AC073218.2	2:34948049:T:C	0.45854	0.0660632	1.61666e-11	1.74718e-06	4.7174e-05
AC073283.4	2:47566917:T:G	-0.675582	0.0974748	1.72273e-11	6.2236e-07	1.75431e-05
AC074286.1	2:178193780:T:C	-1.3733	0.0676112	3.148e-63	1.62858e-50	5.48511e-48
AC074289.1	2:64479060:G:A	-0.731088	0.0747397	2.28223e-20	5.87414e-15	3.60053e-13
AC084018.1	12:122227451:C:G	0.408382	0.0715092	2.21992e-08	0.000154684	0.00302787
AC091729.9	7:1201843:G:A	-0.797978	0.0617494	4.40417e-32	1.55778e-24	1.64701e-22
AC093616.4	2:87278601:C:T	0.751818	0.057453	9.92373e-33	2.35748e-25	2.6467e-23
AC093838.4	2:132276999:A:G	0.551236	0.0855959	3.49213e-10	6.66473e-06	0.000164578
AC125232.1	2:87126664:C:T	-0.531267	0.0679795	5.07759e-14	2.2457e-09	8.2435e-08
AC138969.4	16:16298288:G:T	-1.2462	0.0806115	1.87103e-42	9.05361e-34	1.61629e-31
ACAD9	3:128620388:T:C	-0.520623	0.0707928	1.12763e-12	6.31673e-08	1.99389e-06
ACADM	1:76192765:C:T	-0.636403	0.058796	4.51455e-24	1.5856e-17	1.11641e-15
ACBD6	1:180430190:G:A	0.403676	0.055413	1.77647e-12	1.18372e-07	3.66213e-06
ACCS	11:44103739:GAGTGTAAGT:G	0.634442	0.0673869	4.07681e-19	1.93883e-13	1.0333e-11
ACMSD	2:135609167:C:T	0.449953	0.0567928	2.41574e-14	6.3209e-09	2.21809e-07
ACOT1	14:74033594:A:G	-0.656164	0.0664171	1.04797e-20	2.25276e-14	1.33329e-12
ACOT11	1:55073396:G:A	-0.857442	0.0596229	5.63981e-38	9.03777e-29	1.21508e-26
ACOT2	14:74033594:A:G	-0.656164	0.0664171	1.04797e-20	2.26936e-14	1.34069e-12
ACOX1	17:73904155:G:A	-0.410732	0.0708268	1.37162e-08	0.000109039	0.0021801
ACP1	2:70187:G:A	1.25647	0.114558	1.33891e-24	4.68145e-18	3.44466e-16
ACP6	1:147124310:T:G	0.645721	0.0703255	2.45627e-18	6.82832e-13	3.4911e-11
ACPL2	3:140951365:G:A	-0.819929	0.0931743	4.38589e-17	2.43803e-12	1.17478e-10
ACSF3	16:89173583:C:G	-0.795234	0.0648127	1.60173e-29	9.58514e-23	9.34765e-21
ACSL3	2:223766279:A:G	0.76598	0.0625421	1.95464e-29	8.46684e-23	8.33168e-21
ACSM2A	16:20471450:G:A	1.19464	0.0629163	1.62533e-57	1.57095e-42	3.85887e-40
ACSM3	16:20721047:C:T	-0.411364	0.0625509	1.53815e-10	3.91048e-06	9.9498e-05
ACSS3	12:81623668:AG:A	-0.316058	0.0485123	2.22871e-10	2.96746e-05	0.000665388
ACTA2	10:90754909:A:G	-0.32737	0.045728	4.02058e-12	2.22071e-07	6.65601e-06
ACTN4	19:39201781:C:T	0.500399	0.0524079	1.44184e-19	3.11282e-14	1.80632e-12
ACTR1B	2:98512189:C:T	0.65942	0.116626	3.01701e-08	0.00010639	0.00213107
ACTR3C	7:149989676:A:G	0.811623	0.102128	2.03956e-14	1.79751e-09	6.68215e-08
ACYP2	2:54281851:A:G	-0.925632	0.103645	1.64823e-17	4.41871e-12	2.07711e-10
AD000671.6	19:36236909:G:C	-1.2154	0.0906585	5.18621e-34	7.17143e-27	8.67743e-25
ADAM15	1:155033308:G:A	-0.869626	0.0860741	1.73167e-21	8.02174e-16	5.13863e-14
ADAMTS9-AS1	3:64565889:A:T	-0.785222	0.074461	4.61962e-23	6.43065e-17	4.42294e-15
ADAMTS9-AS2	3:64753828:A:G	-1.16856	0.127365	2.59166e-18	4.98743e-13	2.57002e-11
ADAMTSL3	15:84603034:T:G	0.368743	0.0739058	9.11504e-07	0.00213983	0.0322158
ADH1C	4:100257907:T:C	-0.784549	0.117644	8.76484e-11	8.8496e-07	2.45014e-05
ADHFE1	8:67380677:C:T	-0.440538	0.0673741	1.93272e-10	1.32427e-06	3.61134e-05
ADIRF	10:88733536:T:C	-0.473466	0.0634597	5.56705e-13	2.68325e-08	8.81024e-07
AEBP2	12:19702088:T:C	0.354591	0.0681768	3.19602e-07	0.00174719	0.0269886
AES	19:3064239:T:C	0.68909	0.0801231	1.91609e-16	9.9178e-12	4.54438e-10
AFAP1L2	10:116085639:G:A	-1.91566	0.0644322	1.31407e-102	4.66341e-73	3.46258e-70
AFMID	17:76198587:A:G	0.717363	0.100372	4.34382e-12	1.84506e-06	4.96061e-05
AGAP4	10:45996309:C:T	0.432233	0.0777867	5.08054e-08	0.000120654	0.00240498
AGAP9	10:48957435:G:A	-0.521579	0.102521	5.63158e-07	0.000294656	0.00546644
AGBL3	7:134673231:T:C	-0.358921	0.0721813	9.89378e-07	0.00269607	0.039445
AGRN	1:992819:G:A	0.637697	0.0542361	1.48347e-27	5.73044e-21	4.99236e-19
AGXT2	5:34991418:G:T	0.483386	0.0706394	2.98781e-11	4.07932e-07	1.18148e-05
AHSA2	2:61413723:A:G	0.563133	0.0695389	7.09012e-15	7.21577e-10	2.76041e-08
AIF1	6:31609813:C:T	-0.416379	0.0670064	1.31805e-09	9.88726e-05	0.00199639
AIMP2	7:6044521:T:G	-0.46527	0.0759101	2.14929e-09	5.90401e-05	0.00124361
AKR1A1	1:45976472:G:C	0.308966	0.0457117	5.03427e-11	1.90451e-06	5.10002e-05
AKR1C1	10:4976416:G:C	-0.294896	0.0414145	5.15059e-12	1.80498e-07	5.48035e-06
AKR1C3	10:4976416:G:C	-0.294896	0.0414145	5.15059e-12	1.72898e-07	5.26428e-06
AKT3	1:244023680:C:T	0.336587	0.0641245	2.50885e-07	0.00119187	0.0192955
AL021546.6	12:120918797:C:T	-0.458863	0.0699685	1.71862e-10	2.45051e-06	6.4563e-05
AL035610.1	21:29479390:T:G	-0.526668	0.0822259	4.29601e-10	1.24629e-05	0.000295903
AL592284.1	1:144033939:A:T	-0.333605	0.0731075	6.74452e-06	0.0013593	0.021631
ALDH16A1	19:49997982:G:A	-0.509588	0.0937768	9.68402e-08	0.000903724	0.0150253
ALDH3A2	17:19559468:A:G	1.44945	0.0378729	1.2585e-134	2.36308e-111	9.65025e-108
ALDH4A1	1:19202896:G:A	0.589865	0.0647534	4.2699e-18	6.65194e-13	3.4116e-11
ALG8	11:77815776:G:A	-1.08014	0.0869106	3.87635e-30	1.51206e-22	1.4572e-20
ALKBH3	11:43924477:A:G	-0.445297	0.0800595	4.93614e-08	0.000293988	0.00545715
AMACR	5:33999079:G:A	-0.730781	0.0507926	5.30532e-38	5.97738e-30	8.52756e-28
ANAPC13	3:134333161:C:T	0.60885	0.0612747	6.64193e-21	1.69166e-15	1.06078e-13
ANAPC2	9:140072573:T:C	-0.358108	0.0622458	1.76426e-08	0.000505007	0.00888932
ANKRD16	10:5982093:T:C	-0.664623	0.105805	8.89624e-10	3.85138e-05	0.000843856
ANKRD9	14:102974999:T:C	0.613685	0.0639741	1.01672e-19	3.56391e-14	2.04627e-12
ANKUB1	3:149730465:GTTTT:G	0.319706	0.0624224	4.75447e-07	0.0021758	0.0327121
ANXA11	10:81934324:T:C	-0.421744	0.0600061	9.29203e-12	4.85322e-07	1.39083e-05
ANXA4	2:70046964:C:A	0.7903	0.0676347	2.80876e-27	1.85252e-20	1.55984e-18
AOC1	7:150563964:T:C	-0.643168	0.100393	4.26142e-10	7.46225e-06	0.000182615
AP000304.12	21:35280234:C:G	0.337682	0.0374248	8.2288e-18	9.49591e-13	4.82475e-11
AP000347.2	22:24028351:T:C	-1.11603	0.0758903	2.58141e-39	9.056e-31	1.34482e-28
AP000347.4	22:24028351:T:C	-1.11603	0.0758903	2.58141e-39	1.11877e-30	1.63171e-28
AP006621.5	11:780827:C:T	-0.507853	0.0659717	1.13024e-13	4.22787e-09	1.51121e-07
AP1B1	22:29685711:C:T	0.34412	0.051448	7.76201e-11	1.87048e-06	5.02124e-05
AP2S1	19:47342867:A:C	0.351343	0.0649741	1.11226e-07	0.00212887	0.0320804
AP3S1	5:115188314:T:C	-0.324878	0.061122	1.78956e-07	0.00168493	0.0261753
AP3S2	15:90408847:C:G	-0.489692	0.0585542	1.07468e-15	2.22282e-10	8.98757e-09
APBB1	11:6418298:A:T	-0.564209	0.0807267	1.19199e-11	3.66511e-06	9.36926e-05
APIP	11:34942010:A:G	-0.869017	0.0773045	1.30254e-25	6.32143e-20	5.20204e-18
APLP2	11:129993432:C:T	1.10181	0.106879	3.24256e-22	1.44624e-16	9.70201e-15
APOL2	22:36610571:C:T	0.28255	0.052375	1.18792e-07	0.00267687	0.0392519
APOL4	22:36600059:G:A	-0.720158	0.0711285	1.45465e-21	2.08617e-16	1.38809e-14
APOPT1	14:104050883:G:A	-0.815082	0.0665344	1.90107e-29	3.19365e-22	2.98104e-20
APTX	9:33058559:T:C	0.47016	0.07264	2.87652e-10	7.29242e-06	0.000178996
AQP7	9:33384458:T:C	-1.09814	0.138191	2.048e-14	1.57521e-09	5.89486e-08
ARFGAP3	22:43195697:A:G	-0.863663	0.0603189	1.02156e-37	4.05819e-29	5.50129e-27
ARGLU1	13:107208898:AC:A	0.386511	0.0748294	3.82575e-07	0.00173773	0.0268678
ARHGAP27	17:43536970:G:A	-0.415425	0.0777153	1.53228e-07	0.000994886	0.0164239
ARHGAP8	22:45256518:TAC:T	-0.371604	0.0618651	4.31703e-09	7.8117e-05	0.00161729
ARHGEF16	1:3363802:A:T	-0.898678	0.148762	3.55415e-09	3.75309e-05	0.000825125
ARHGEF34P	7:143871417:A:G	-0.954056	0.0566761	2.87905e-48	5.74187e-38	1.18726e-35
ARHGEF35	7:143871417:A:G	-0.954056	0.0566761	2.87905e-48	5.74187e-38	1.18726e-35
ARIH2	3:49035211:G:A	0.446655	0.0511304	7.07233e-17	3.01095e-11	1.31684e-09
ARL16	17:79649515:G:A	0.937853	0.0689749	8.84755e-35	1.45728e-27	1.86704e-25
ARL17A	17:44241726:A:G	0.640055	0.0902466	6.1765e-12	4.36796e-07	1.26061e-05
ARL17B	17:44241726:A:G	0.640055	0.0902466	6.1765e-12	4.50026e-07	1.29536e-05
ARL2	11:64789194:T:C	-0.431712	0.0619758	1.38157e-11	2.81734e-07	8.32962e-06
ARL6IP4	12:123529056:A:G	-1.12835	0.0598691	6.57474e-57	3.23332e-45	9.02842e-43
ARMC2	6:109176795:G:T	-0.398449	0.082309	1.86107e-06	0.00314196	0.0447462
ARMC7	17:73110144:G:T	0.472622	0.0644435	1.28832e-12	3.09741e-08	1.00489e-06
ARPC1A	7:98945858:T:C	-0.90218	0.153303	8.53759e-09	0.000176301	0.00341217
ARPC1B	7:98945858:T:C	-0.90218	0.153303	8.53759e-09	0.000180905	0.00349507
ARPC5	1:183565797:G:A	-0.377918	0.0495523	1.83318e-13	8.81582e-08	2.74559e-06
AS3MT	10:104620735:G:C	-0.631256	0.0689789	3.09978e-18	1.70135e-12	8.37094e-11
ASLP1	22:24028351:T:C	-1.11603	0.0758903	2.58141e-39	1.03969e-30	1.52317e-28
ASNS	7:97612713:G:A	-0.399146	0.0685091	1.1818e-08	0.000143231	0.00281889
ASPG	14:104578817:G:A	-1.56103	0.0665249	9.35713e-77	3.32224e-57	1.42813e-54
ASPH	8:62566588:C:A	0.351479	0.0630373	4.59045e-08	0.000626459	0.0107775
ASRGL1	11:62169772:C:T	-0.68839	0.106095	2.61421e-10	3.55543e-06	9.11742e-05
ATAD1	10:90321840:G:GT	-0.418038	0.0773531	1.13061e-07	0.000544476	0.00949709
ATF5	19:50431946:C:T	-1.30525	0.095927	8.08731e-35	1.2613e-24	1.34317e-22
ATG10	5:81529243:A:T	-0.347886	0.0647277	1.31846e-07	0.000705706	0.0120205
ATP5G1	17:46978353:T:C	0.650455	0.0514965	6.23245e-31	2.50749e-23	2.52838e-21
ATP5G2	12:54056747:TGA:T	-0.693615	0.0796962	8.98608e-17	3.12318e-12	1.48955e-10
ATP5H	17:73033927:A:G	-0.683069	0.0726214	4.37232e-19	7.96993e-14	4.48927e-12
ATP5J	21:27148547:C:T	1.15801	0.102821	1.08945e-25	4.08941e-19	3.21156e-17
ATP5O	21:35280234:C:G	0.337682	0.0374248	8.2288e-18	9.59261e-13	4.86631e-11
ATP5SL	19:41942875:A:C	-1.11806	0.0506344	7.65058e-71	1.11308e-57	4.84857e-55
ATP6V0A2	12:124216852:T:C	0.396534	0.0650422	2.59132e-09	2.78909e-05	0.000629714
ATP6V0B	1:44441533:A:G	0.785631	0.121319	2.82064e-10	4.24678e-06	0.00010722
ATP6V0E2	7:149579787:G:T	-0.387455	0.0623125	1.28851e-09	1.57047e-05	0.000366741
ATP6V1G2-DDX39B	6:31483752:A:G	0.672692	0.0756375	2.17852e-17	3.99857e-11	1.72339e-09
ATP6V1G3	1:198474867:G:C	0.895443	0.149507	4.76186e-09	6.44441e-05	0.00135221
ATP9B	18:77124606:C:A	0.470417	0.0761131	1.60016e-09	3.44636e-05	0.000762444
ATPIF1	1:28555426:G:A	1.18889	0.0517276	1.05353e-74	1.08796e-59	5.15123e-57
ATXN1L	16:71967599:T:G	-0.379247	0.0687359	6.25213e-08	0.000264101	0.00495018
ATXN2L	16:28844365:G:A	-1.11063	0.0487101	6.35345e-74	1.36059e-60	6.63441e-58
ATXN3	14:92516685:A:C	-0.717855	0.0831888	1.55037e-16	9.03781e-12	4.16453e-10
ATXN7L1	7:105226002:ATATAC:A	0.350282	0.0610873	1.95678e-08	0.000292921	0.00544044
AUH	9:93997873:A:G	-0.637437	0.0842074	2.68788e-13	1.95011e-08	6.52767e-07
AVPI1	10:99440517:G:A	-1.76877	0.0477189	2.39321e-130	1.12302e-108	3.05742e-105
B3GAT3	11:62444798:T:G	-1.24823	0.0537363	9.50618e-76	8.50165e-63	4.40871e-60
BABAM1	19:17371568:T:C	-0.536202	0.0894495	4.62488e-09	4.69248e-05	0.00100858
BAIAP2	17:79049273:T:G	-0.419708	0.0616217	3.64621e-11	2.02365e-06	5.40136e-05
BANF1	11:65754365:G:A	1.08972	0.0632727	6.27821e-50	2.44578e-40	5.62702e-38
BCCIP	10:127563509:T:C	0.261437	0.0512047	5.14621e-07	0.00258197	0.038117
BCKDHA	19:41926098:T:C	0.631681	0.0666719	2.56457e-19	1.16465e-13	6.42721e-12
BCL2A1	15:80273160:G:A	-0.385152	0.0695856	5.6999e-08	0.000508711	0.00893887
BCL2L10	15:52160511:AC:A	0.389913	0.0791514	1.23773e-06	0.00295222	0.0424138
BDH2	4:104098605:G:A	0.377088	0.0674622	4.26278e-08	0.00069962	0.0119231
BDNF-AS	11:27643725:C:T	0.577094	0.0843432	3.0029e-11	1.1966e-06	3.2796e-05
BFAR	16:14740458:T:C	0.422172	0.0649324	2.41399e-10	4.04601e-06	0.000102627
BGLAP	1:156270061:G:A	0.493685	0.0733523	6.00936e-11	6.21496e-07	1.75339e-05
BIRC6	2:32994874:T:C	-0.458109	0.0881983	3.31009e-07	0.00196424	0.0299448
BIVM	13:103483783:G:C	0.528117	0.0712855	7.88082e-13	2.6342e-08	8.66659e-07
BIVM-ERCC5	13:103483783:G:C	0.528117	0.0712855	7.88082e-13	2.67495e-08	8.79181e-07
BLOC1S1	12:56115778:C:A	0.325477	0.0559563	1.24564e-08	9.06612e-05	0.00185119
BOC	3:112983855:C:T	-0.764493	0.069483	9.98627e-25	6.03318e-17	4.17593e-15
BOD1L1	4:13580532:A:G	-0.621586	0.0725431	2.41993e-16	8.15869e-09	2.84522e-07
BOLA1	1:150449195:G:A	-0.346249	0.0703103	1.24722e-06	0.00124684	0.0201157
BOLA2	16:30336030:A:T	0.442902	0.0527728	8.68458e-16	8.63818e-11	3.58589e-09
BPHL	6:3138499:A:G	-0.549195	0.0747286	1.16526e-12	2.28472e-08	7.59325e-07
BRAF	7:140795298:A:G	0.472129	0.0896886	2.32341e-07	0.00178813	0.027557
BRD2	6:32960477:C:T	0.424405	0.0742585	2.16816e-08	0.000417425	0.0074889
BRD3	9:136927858:C:T	0.448954	0.0701276	4.3779e-10	8.65863e-06	0.000210631
BRD9	5:819353:T:C	-1.27087	0.0714716	2.52884e-52	7.76502e-33	1.34224e-30
BRK1	3:10168892:T:G	0.577745	0.0852101	4.41418e-11	1.07584e-06	2.95855e-05
BSG	19:579450:G:A	0.485144	0.0840243	1.57524e-08	0.000200104	0.00382976
BST1	4:15739390:T:G	-0.525198	0.0750378	1.11891e-11	2.99012e-07	8.8245e-06
BTN2A1	6:26473083:A:G	-1.64837	0.0891628	2.33421e-55	1.33179e-40	3.08578e-38
BTNL9	5:180488260:T:C	0.345133	0.0651295	1.94289e-07	0.000620934	0.0106937
BZW1	2:201682395:G:A	0.605079	0.0619549	2.57839e-20	2.16141e-14	1.28622e-12
C10orf32-ASMT	10:104620735:G:C	-0.631256	0.0689789	3.09978e-18	1.65105e-12	8.13573e-11
C11orf24	11:68023032:G:A	-0.721947	0.0565349	1.77104e-31	1.64686e-23	1.6761e-21
C11orf48	11:62395061:G:A	0.319485	0.0632628	6.77149e-07	0.00270087	0.0394798
C11orf54	11:93492232:G:A	-0.259068	0.0413036	9.3907e-10	3.13296e-05	0.000700093
C11orf58	11:17084938:CTT:C	0.456954	0.0877771	3.11971e-07	0.00355678	0.0498499
C11orf73	11:86038075:G:A	0.362047	0.0680828	1.76682e-07	0.00199459	0.0302663
C11orf80	11:66623500:C:CCT	0.370645	0.0702581	2.19251e-07	0.000817784	0.0137221
C12orf23	12:107326552:G:A	-0.622671	0.0660048	3.52223e-19	1.33319e-13	7.3202e-12
C12orf39	12:21707920:T:C	0.364851	0.0609221	4.77474e-09	3.34077e-05	0.000742469
C12orf73	12:104351671:AT:A	-0.425362	0.0647577	1.61398e-10	3.22494e-06	8.32218e-05
C14orf105	14:57948380:T:C	-1.58267	0.0363827	2.57524e-152	5.98428e-128	1.95506e-123
C14orf159	14:91636532:C:T	-1.58565	0.043312	1.04742e-128	6.15067e-111	2.00942e-107
C14orf2	14:104372260:G:A	-0.928831	0.0964519	7.58365e-20	1.68156e-14	1.00987e-12
C14orf37	14:58770389:C:G	-0.584188	0.0716793	4.91423e-15	9.59739e-10	3.65439e-08
C15orf38-AP3S2	15:90408847:C:G	-0.489692	0.0585542	1.07468e-15	2.12649e-10	8.60872e-09
C15orf40	15:83660801:C:G	-0.790142	0.101889	7.66916e-14	4.40761e-09	1.57202e-07
C15orf57	15:40856420:T:C	-0.859847	0.110425	6.16997e-14	2.38973e-09	8.7427e-08
C15orf59	15:74066556:T:C	-0.410377	0.0609703	5.99322e-11	1.50297e-06	4.07485e-05
C16orf11	16:612698:T:C	-0.41297	0.0649364	5.62437e-10	2.2784e-05	0.000520526
C16orf45	16:15613697:C:T	-0.41072	0.075337	8.82809e-08	0.000610292	0.0105215
C17orf49	17:6933237:C:A	0.995767	0.144184	2.01105e-11	8.43072e-07	2.33813e-05
C17orf76-AS1	17:16346484:T:C	1.08271	0.0526042	2.14361e-64	1.73797e-52	6.37972e-50
C17orf89	17:79192430:C:T	-0.761918	0.0619366	1.2049e-29	1.66966e-22	1.60434e-20
C19orf33	19:38796578:T:TC	0.688097	0.0977007	8.46895e-12	2.42387e-07	7.23837e-06
C19orf47	19:40828730:G:A	-0.788503	0.0612096	6.3902e-32	7.41166e-25	8.04448e-23
C1orf159	1:1026707:C:A	0.385693	0.0703532	7.52542e-08	0.000220836	0.0041946
C1orf174	1:3806643:T:A	-0.667356	0.0715698	8.2077e-19	5.70639e-14	3.25354e-12
C1orf204	1:159823363:CT:C	0.314052	0.0594256	2.09089e-07	0.00239109	0.0355327
C1orf43	1:154239283:T:A	-0.43103	0.0711548	3.23456e-09	6.70241e-05	0.00140454
C1orf54	1:150252984:T:G	0.660865	0.0676126	2.42236e-20	2.95362e-14	1.72005e-12
C1orf63	1:25561667:G:A	0.57906	0.065619	3.65018e-17	1.94554e-12	9.52934e-11
C1orf85	1:156325241:G:A	0.522255	0.0895076	1.12715e-08	0.000102256	0.00205963
C20orf96	20:256866:G:A	0.369408	0.0583836	6.80487e-10	1.4069e-05	0.000331867
C21orf2	21:45750346:C:A	0.804682	0.0785008	5.22438e-22	8.28406e-17	5.63834e-15
C22orf39	22:19593441:G:T	-0.422253	0.0652165	2.83941e-10	5.73816e-05	0.00121259
C2orf74	2:61385100:G:A	-1.06542	0.0522588	1.48472e-63	6.12127e-51	2.12747e-48
C2orf76	2:120051149:A:G	0.452123	0.0675742	7.66387e-11	1.10822e-06	3.04503e-05
C4orf33	4:130045592:T:G	0.41216	0.0727247	2.80881e-08	0.000238689	0.00451272
C5	9:123831352:C:T	0.512777	0.0707288	2.23128e-12	2.93222e-08	9.58915e-07
C5orf38	5:2174877:T:C	0.348105	0.064708	1.28474e-07	0.00282008	0.0409112
C5orf45	5:179280379:T:C	0.418761	0.0694306	3.75473e-09	0.000122705	0.00244437
C6orf48	6:32681568:T:C	-0.385743	0.0705301	8.05823e-08	0.00241419	0.0358019
C7	5:40977760:C:T	-0.778213	0.0476154	3.48267e-46	8.80851e-34	1.58118e-31
C7orf10	7:40274924:T:A	0.451302	0.05366	7.63902e-16	2.42744e-10	9.79069e-09
C7orf50	7:1170774:C:T	-0.649291	0.0698468	1.02347e-18	1.33939e-13	7.34193e-12
C7orf63	7:89960449:T:G	0.353847	0.0631997	4.05751e-08	0.000315364	0.00581103
C8orf46	8:67380677:C:T	-0.440538	0.0673741	1.93272e-10	1.34042e-06	3.64929e-05
C8orf59	8:86131463:A:T	-1.31072	0.050948	2.78813e-86	2.62747e-69	1.56072e-66
C9orf78	9:132602397:CTTG:C	0.713486	0.0839814	4.11384e-16	2.55376e-11	1.13512e-09
CACNA1H	16:1269312:C:T	0.574265	0.103898	5.93849e-08	0.000470937	0.00835262
CACTIN	19:3610502:G:A	0.375542	0.0629196	5.34951e-09	8.709e-05	0.00178384
CALML4	15:68467760:G:C	0.649452	0.0607538	1.38794e-23	7.66202e-17	5.24776e-15
CAPN12	19:39231269:G:A	0.735777	0.132827	5.56816e-08	0.00109599	0.0178761
CAPN15	16:565371:G:A	0.750787	0.128601	1.10653e-08	0.000228276	0.00432585
CAPN2	1:224047744:G:A	-0.476547	0.0520546	3.0225e-18	6.63864e-11	2.80575e-09
CAPN3	15:42703209:GA:G	-0.661366	0.0728369	5.33595e-18	6.84178e-11	2.86933e-09
CAPS	19:5974876:T:G	0.854366	0.133263	4.14653e-10	6.55787e-06	0.000162062
CARD9	9:138848623:G:A	-0.328123	0.0639197	4.48552e-07	0.00309447	0.0442075
CARS	11:3097857:A:G	0.268798	0.047969	3.95663e-08	0.00198083	0.0300854
CASKIN2	17:73503489:G:C	-1.02538	0.0889042	1.04888e-26	4.81505e-20	3.99258e-18
CASP3	4:185567962:A:G	0.652558	0.104539	1.11891e-09	1.9548e-05	0.000451012
CASP8	2:202199992:CTA:C	-0.506943	0.0797155	5.63128e-10	0.000122921	0.00244622
CAST	5:96076487:G:A	-1.46338	0.0353623	2.55716e-145	5.47327e-117	2.98019e-113
CBR3-AS1	21:37505138:A:G	-0.383204	0.0702721	8.76524e-08	0.000723029	0.0122581
CBR4	4:169874986:A:C	-0.782233	0.129953	4.01804e-09	9.19709e-05	0.00187442
CBS	21:44399830:T:C	-0.491759	0.0845105	1.23008e-08	0.000309627	0.00571497
CBWD1	9:152607:A:C	-0.603618	0.0674088	1.37819e-17	3.02296e-12	1.44386e-10
CC2D2A	4:15490752:A:T	0.278292	0.0548976	6.16169e-07	0.00294894	0.0423853
CCDC107	9:35656875:C:T	0.375349	0.0706508	1.81268e-07	0.00108899	0.0177887
CCDC113	16:58335988:A:G	-0.68743	0.116093	6.97022e-09	9.90419e-05	0.00199858
CCDC125	5:68609885:G:T	-0.400308	0.0685481	1.09614e-08	4.90904e-05	0.0010496
CCDC40	17:78023722:C:T	-0.456041	0.0821313	5.19115e-08	0.00173502	0.0268513
CCDC53	12:102429501:A:C	0.825223	0.0876996	4.24664e-19	8.37634e-14	4.70198e-12
CCDC57	17:80132940:G:C	-1.1304	0.0610211	1.60787e-55	2.13592e-45	6.01557e-43
CCDC58	3:122219571:G:C	0.53631	0.0803529	8.47064e-11	3.12716e-06	8.08261e-05
CCDC66	3:56614412:T:C	-0.592788	0.064852	3.36616e-18	2.80186e-12	1.34415e-10
CCDC74A	2:132200096:A:G	0.608474	0.0854516	5.14752e-12	1.61218e-07	4.92702e-06
CCDC92	12:124475156:A:G	-0.385879	0.0687558	3.77616e-08	0.000444654	0.00790793
CCHCR1	6:31134175:C:T	-0.72108	0.0675715	1.6203e-23	3.00567e-16	1.97974e-14
CCNB1IP1	14:20787961:A:G	0.589343	0.0753187	4.75506e-14	6.43493e-10	2.47038e-08
CCNY	10:35843296:T:G	-0.507633	0.0555368	3.36991e-18	4.9464e-12	2.31186e-10
CCT6P3	7:64516736:C:T	-0.405503	0.0702988	1.62403e-08	8.07686e-05	0.00167007
CCZ1B	7:5946197:C:G	0.590802	0.070148	7.01265e-16	6.64998e-11	2.80691e-09
CD300A	17:71703673:G:A	-0.517423	0.100826	4.51946e-07	0.00140488	0.0222695
CD46	1:207934487:A:C	1.60095	0.0445524	2.958e-126	4.57896e-105	8.79969e-102
CD55	1:207506649:C:T	-0.498724	0.0514205	4.40126e-20	3.54131e-12	1.68161e-10
CD59	11:33771969:T:G	0.780817	0.127221	2.04997e-09	4.3092e-05	0.000936048
CD74	5:149782420:C:A	0.551129	0.105098	2.57332e-07	0.00230298	0.0343978
CDC16	13:115045729:T:G	0.601884	0.0683969	4.38821e-17	4.91992e-12	2.30608e-10
CDC26	9:116040440:T:G	0.579468	0.0746255	7.15832e-14	1.20836e-09	4.56384e-08
CDC42	1:22377543:T:A	-0.688553	0.099599	1.92445e-11	5.77908e-07	1.63749e-05
CDH16	16:66944482:G:A	-0.748741	0.0839455	1.79592e-17	4.9416e-12	2.31186e-10
CDHR5	11:564295:A:G	-0.841642	0.0893795	4.02684e-19	3.30599e-10	1.31395e-08
CDIP1	16:4575162:C:T	0.334944	0.0627515	1.59534e-07	0.00108754	0.0177739
CDK11A	1:1620904:A:G	0.64595	0.060556	1.68057e-23	6.55686e-18	4.74973e-16
CDK11B	1:1620904:A:G	0.64595	0.060556	1.68057e-23	6.55686e-18	4.74973e-16
CDK14	7:90061711:T:TC	-0.424313	0.077978	9.3174e-08	0.000367173	0.00668648
CDK18	1:205497764:G:C	-0.34346	0.0571604	4.26781e-09	0.000102483	0.00206281
CDKAL1	6:21267274:C:T	-0.489352	0.088134	5.19712e-08	0.00239141	0.0355327
CDKL1	14:50801102:G:A	0.594356	0.0548309	3.94995e-24	1.09849e-17	7.78475e-16
CDR2	16:22818232:G:T	-0.597188	0.111985	1.63605e-07	0.00135201	0.0215464
CDRT4	17:15452308:C:T	-0.807656	0.062239	2.69381e-32	2.5701e-25	2.8657e-23
CECR1	22:17680519:A:C	-0.41297	0.050631	4.69614e-15	3.53772e-10	1.40264e-08
CEL	9:135991194:C:T	-0.585619	0.099923	9.76548e-09	0.00158022	0.0247844
CELF1	11:47475675:G:A	0.52259	0.0991911	2.27162e-07	0.00228277	0.0341475
CEP104	1:3723990:G:A	-0.532938	0.0768811	1.71047e-11	5.56528e-07	1.58378e-05
CEP57	11:95546341:A:G	0.481988	0.0720497	7.71655e-11	1.34217e-06	3.65101e-05
CEP63	3:134227306:G:T	-0.643206	0.0932252	2.09829e-11	2.19991e-06	5.8527e-05
CERS4	19:8322069:A:G	0.449356	0.0626779	3.7637e-12	1.3034e-07	4.00207e-06
CERS5	12:50529314:C:T	0.738394	0.0697297	3.20743e-23	1.00679e-16	6.824e-15
CES1	16:55850708:T:G	-0.423608	0.073902	1.97925e-08	0.000187291	0.00360991
CFDP1	16:75322356:T:C	0.741296	0.0856028	1.23887e-16	4.40462e-11	1.89092e-09
CFH	1:196664082:A:G	0.839609	0.0671074	1.83396e-30	2.09593e-23	2.12652e-21
CFHR1	1:196820924:T:G	0.734285	0.0599015	1.77535e-29	2.16434e-21	1.92668e-19
CFI	4:110653440:C:G	1.27875	0.0469747	1.81809e-92	6.65939e-76	5.57852e-73
CFLAR	2:202017674:T:C	0.845279	0.0499817	1.33485e-48	2.82471e-39	6.11147e-37
CGGBP1	3:88103776:G:A	0.577561	0.100707	1.94661e-08	0.000360642	0.00658591
CGNL1	15:57694854:C:T	-1.22679	0.0495929	3.88917e-82	9.72173e-67	5.67159e-64
CHCHD10	22:24174401:GC:G	-0.796281	0.118277	5.93585e-11	1.95552e-06	5.22806e-05
CHD4	12:6669257:T:C	-0.411243	0.0766192	1.36877e-07	0.00118317	0.0191832
CHD6	20:41235928:A:G	0.449734	0.0885031	5.79952e-07	0.00309049	0.0441865
CHFR	12:133517933:G:C	0.466895	0.0783188	5.56808e-09	4.98062e-05	0.00106281
CHMP1A	16:89750672:T:C	-0.351566	0.0550727	4.87901e-10	2.50607e-05	0.00056896
CHMP4C	8:82668818:A:G	-0.783539	0.126607	1.52553e-09	2.51799e-05	0.000571269
CHN2	7:29187892:G:A	0.545639	0.0797681	3.03851e-11	7.29853e-07	2.03624e-05
CHURC1	14:65374464:T:C	-0.431527	0.0807168	1.52663e-07	0.00268439	0.0393092
CHURC1-FNTB	14:65374464:T:C	-0.431527	0.0807168	1.52663e-07	0.00268439	0.0393092
CIITA	16:11017728:G:C	0.948851	0.15177	1.05769e-09	4.02263e-05	0.000877299
CIR1	2:175220520:T:C	0.284755	0.0510846	4.62794e-08	0.000317172	0.00584105
CLCN7	16:1506774:G:A	-0.580082	0.0591495	1.86692e-20	3.38374e-14	1.95312e-12
CLCNKA	1:16380243:A:G	-0.760735	0.0576033	3.27772e-33	1.12952e-24	1.21787e-22
CLCNKB	1:16380243:A:G	-0.760735	0.0576033	3.27772e-33	1.34068e-24	1.42208e-22
CLDN12	7:90061711:T:TC	-0.424313	0.077978	9.3174e-08	0.000372136	0.00674677
CLDND1	3:98236941:C:T	0.649026	0.101835	5.18804e-10	1.34918e-05	0.00031871
CLEC18A	16:70137222:A:G	-0.548424	0.0670723	4.07116e-15	5.07943e-10	1.98025e-08
CLEC18B	16:74644959:A:T	-0.436557	0.0734806	6.24075e-09	0.000487884	0.0086251
CLEC18C	16:70401687:A:T	-0.61148	0.0640373	1.43463e-19	2.01214e-13	1.07063e-11
CLEC3B	3:45070648:G:GC	0.399392	0.0701773	2.4701e-08	0.000271321	0.00507098
CLIP4	2:29273719:A:G	-0.389944	0.0689539	3.00061e-08	0.000470344	0.00834663
CLMN	14:95697831:A:G	-0.357359	0.0576273	1.4196e-09	6.88819e-05	0.00143978
CMC2	16:81042004:T:A	0.548288	0.0891238	1.88592e-09	0.00030325	0.00560678
CNBP	3:128910968:A:G	-0.437045	0.0805982	1.02837e-07	0.000986974	0.0163015
CNDP2	18:72170006:A:G	-0.610076	0.0701817	9.70512e-17	2.47727e-11	1.10413e-09
CNGA1	4:47896592:AT:A	-0.5472	0.0767863	4.96611e-12	9.55447e-08	2.96998e-06
CNIH4	1:224478649:C:T	-1.35499	0.131666	3.75241e-22	2.02452e-15	1.26465e-13
CNN2	19:1036018:G:A	0.622369	0.0569508	1.87465e-24	2.31458e-19	1.83537e-17
COA1	7:43735901:G:A	-1.11824	0.0954302	2.10328e-27	6.20334e-21	5.37568e-19
COASY	17:40717672:C:G	-0.786167	0.135222	1.26448e-08	5.82789e-05	0.00122837
COBLL1	2:165565583:C:G	0.968664	0.12566	1.05201e-13	9.94507e-09	3.44223e-07
COG5	7:106955666:A:G	-0.542049	0.0700461	8.58261e-14	2.96664e-08	9.67267e-07
COG6	13:40333970:A:G	0.325825	0.0632968	4.17851e-07	0.0020106	0.0304563
COG7	16:23397113:T:C	0.464941	0.0849311	7.84448e-08	0.000266006	0.00498018
COG8	16:69377553:A:G	0.890542	0.0523964	5.82107e-49	8.02864e-38	1.64966e-35
COL18A1	21:46783748:C:G	-0.362905	0.0669996	1.06089e-07	0.000650644	0.0111524
COL4A4	2:227808376:T:TG	-0.674992	0.05691	6.01286e-28	4.21447e-21	3.71124e-19
COL6A1	21:47409239:G:C	-0.372896	0.0504843	9.12098e-13	1.87408e-06	5.02679e-05
COL6A2	21:47540349:C:T	0.68487	0.114768	5.38525e-09	3.96576e-05	0.000866631
COL9A2	1:40789448:C:T	-0.509127	0.0824789	1.67267e-09	1.69953e-05	0.000395186
COLEC11	2:3654190:T:C	-0.277213	0.0476146	1.20922e-08	0.000102943	0.00206963
COMTD1	10:76962774:C:A	0.94678	0.124254	1.92125e-13	1.05485e-08	3.63521e-07
COQ6	14:74307623:T:G	-0.480499	0.0918461	2.73993e-07	0.00201032	0.0304563
CORO7	16:4399759:T:A	-0.637148	0.118657	1.35266e-07	0.00170431	0.0264234
CORO7-PAM16	16:4399759:T:A	-0.637148	0.118657	1.35266e-07	0.00170494	0.0264234
COX11	17:53038082:G:A	-0.450962	0.0679469	1.06498e-10	2.94863e-06	7.64538e-05
COX14	12:50514478:A:G	-0.771753	0.0688782	1.78646e-25	2.80041e-18	2.09496e-16
COX15	10:101474499:T:C	-0.51909	0.0720035	2.90631e-12	4.6306e-08	1.4788e-06
COX16	14:70813520:C:T	-0.842335	0.0899347	5.95388e-19	2.39629e-13	1.26473e-11
COX20	1:245006492:T:TAGAAA	-0.802134	0.0766314	8.80763e-23	4.45767e-17	3.10516e-15
COX4I1	16:85815098:G:A	-0.833408	0.117449	6.03355e-12	1.41568e-07	4.33461e-06
COX4I2	20:30135990:A:G	0.562657	0.0999784	3.4757e-08	0.000289383	0.00538084
COX6C	8:100903243:A:G	1.11147	0.0577203	1.1295e-58	1.13262e-47	3.39474e-45
COX7A1	19:36642874:T:G	-0.80555	0.0771445	1.08563e-22	4.40504e-15	2.71533e-13
CPED1	7:120901695:G:A	0.415163	0.0528236	3.74245e-14	3.19449e-09	1.15319e-07
CPNE1	20:34393816:C:G	0.942393	0.0880334	1.22398e-23	1.91745e-16	1.27843e-14
CPNE3	8:87484669:C:T	-0.439604	0.0544306	8.25855e-15	3.25739e-09	1.17331e-07
CPT1A	11:68522053:G:A	0.411201	0.0656815	1.00578e-09	9.02526e-06	0.00021906
CPVL	7:29103877:T:C	0.535348	0.0770429	1.53933e-11	8.92596e-07	2.46919e-05
CPXM2	10:125620234:G:A	-0.496334	0.054272	3.24811e-18	8.30162e-11	3.46378e-09
CR1	1:207789269:A:G	0.491073	0.0644821	1.97463e-13	6.65244e-09	2.33192e-07
CRCP	7:65662736:T:C	0.356694	0.060898	9.9549e-09	4.81771e-05	0.00103074
CRELD2	22:50264042:G:A	1.02731	0.0687417	2.64043e-40	9.03789e-32	1.49882e-29
CRHR1	17:44017342:A:G	-0.52878	0.082762	4.72277e-10	6.90057e-06	0.000169888
CRHR1-IT1	17:44017342:A:G	-0.52878	0.082762	4.72277e-10	6.91021e-06	0.000169997
CRLF1	19:18371197:C:T	-0.734863	0.139192	2.14838e-07	0.0032058	0.0454967
CROCCP2	1:17336253:C:T	0.669791	0.0898077	5.6729e-13	1.76501e-08	5.9569e-07
CRY1	12:107499077:T:G	-0.361939	0.0610923	6.85013e-09	0.000189367	0.00364635
CSDC2	22:41928320:G:C	-0.470013	0.0863014	9.08967e-08	0.000297265	0.00550669
CSE1L	20:47642579:A:G	-0.391016	0.0460264	4.12224e-16	1.03991e-08	3.5913e-07
CSGALNACT1	8:19315034:G:T	-0.662127	0.062775	4.53557e-23	7.28947e-17	5.00309e-15
CSRP2BP	20:18142462:A:G	1.63174	0.136001	1.79083e-28	4.26698e-22	3.96029e-20
CTA-211A9.5	22:27105857:A:C	0.489483	0.0847482	1.55912e-08	0.000125155	0.0024856
CTA-293F17.1	7:21030181:G:A	0.607167	0.109986	6.15455e-08	0.00109438	0.0178588
CTB-102L5.4	19:38796578:T:TC	0.688097	0.0977007	8.46895e-12	2.42824e-07	7.24481e-06
CTB-13L3.1	7:90061711:T:TC	-0.424313	0.077978	9.3174e-08	0.000371499	0.00673896
CTB-171A8.1	19:45211407:T:C	-0.86952	0.0912773	1.71329e-19	1.33378e-14	8.03958e-13
CTB-27N1.1	5:169625927:T:G	-0.568257	0.0625698	5.26068e-18	1.44879e-12	7.20423e-11
CTB-96E2.3	17:26644668:C:T	-0.368858	0.0541475	3.62268e-11	1.54796e-06	4.18987e-05
CTBS	1:84949678:C:A	-0.839011	0.134022	1.00748e-09	1.12235e-05	0.000268035
CTC-360G5.8	19:39405070:T:C	-0.532386	0.0769012	1.81012e-11	6.51962e-07	1.82829e-05
CTC-429P9.4	19:16771037:G:A	-0.780338	0.123135	6.41703e-10	1.73694e-05	0.000403025
CTC-435M10.3	19:41926098:T:C	0.631681	0.0666719	2.56457e-19	1.17831e-13	6.49162e-12
CTC-559E9.4	19:19886410:C:G	-0.639455	0.0802555	1.76655e-14	1.5362e-09	5.75546e-08
CTC-559E9.6	19:20040248:A:G	0.490024	0.0970542	6.80986e-07	0.00190803	0.0291832
CTD-2017D11.1	19:24242656:C:T	-0.698562	0.0916396	1.88003e-13	2.91768e-08	9.55116e-07
CTD-2228K2.7	5:438809:C:T	0.57017	0.0675581	6.18011e-16	4.47997e-11	1.91645e-09
CTD-2278I10.6	19:17371568:T:C	-0.536202	0.0894495	4.62488e-09	4.69248e-05	0.00100858
CTD-2323K18.1	15:75806911:C:T	-0.527469	0.0620212	3.85622e-16	5.57305e-11	2.37691e-09
CTD-2536I1.1	15:95809729:A:C	-0.528056	0.0743878	5.92794e-12	8.08572e-08	2.52543e-06
CTD-3105H18.16	19:12535615:T:C	-0.476488	0.0793739	4.40541e-09	2.96252e-05	0.000664736
CTD-3138B18.4	19:58799529:T:C	-0.510317	0.0820316	1.26593e-09	2.3344e-05	0.000532576
CTPS1	1:41627206:C:T	-0.575758	0.0990232	1.26116e-08	0.000368811	0.00670137
CTSB	8:11711059:C:T	-0.612423	0.050477	5.42799e-29	1.5753e-21	1.41e-19
CTSC	11:88025009:C:T	0.35362	0.0645993	7.85564e-08	0.00106098	0.017392
CTSH	15:79233255:T:C	-0.571197	0.0603038	2.61472e-19	1.02181e-13	5.69668e-12
CTSZ	20:57589501:C:T	0.27482	0.0509014	1.16172e-07	0.000733147	0.0124103
CUEDC2	10:104169733:C:T	0.546097	0.0706984	9.45128e-14	8.33968e-09	2.90466e-07
CUZD1	10:124675058:T:C	0.453719	0.0689384	1.49196e-10	3.94113e-06	0.000100122
CWC15	11:94686998:G:A	-0.358147	0.0688677	3.20477e-07	0.000974086	0.0161131
CXXC5	5:139057179:C:G	-0.54451	0.0613047	2.37645e-17	6.65796e-12	3.08533e-10
CYB5A	18:71928150:C:T	-1.38972	0.0650312	8.66021e-68	6.14756e-57	2.58089e-54
CYHR1	8:145684978:G:A	0.462332	0.0653572	6.94701e-12	1.29796e-07	3.98913e-06
CYP2B6	19:41520297:G:C	-0.50517	0.0703596	3.51594e-12	2.10073e-07	6.31379e-06
CYP2D6	22:42502070:A:G	-0.818116	0.0859026	1.74533e-19	1.13032e-13	6.24833e-12
CYP2D7P1	22:42502070:A:G	-0.818116	0.0859026	1.74533e-19	1.0977e-13	6.07829e-12
CYP4A11	1:47420084:AG:A	0.404464	0.0726892	4.87805e-08	0.000271784	0.00507672
CYP4V2	4:187123784:T:C	-0.729392	0.0614086	5.17758e-28	6.46214e-20	5.30448e-18
CYSTM1	5:139625347:A:C	1.51822	0.0644005	3.20787e-77	9.14591e-63	4.6687e-60
D2HGDH	2:242683522:C:T	0.482555	0.0664199	2.01939e-12	2.57225e-07	7.63958e-06
DAGLA	11:61501396:ACAGAGGCC:A	-0.52242	0.06159	4.53954e-16	9.68634e-10	3.68397e-08
DAGLB	7:6456091:C:T	-0.919999	0.0607851	4.23972e-41	6.20337e-29	8.37455e-27
DBI	2:120098723:G:A	0.312252	0.0591041	2.10915e-07	0.00217016	0.0326424
DCLRE1C	10:14976414:G:A	-0.371407	0.0585667	6.25402e-10	3.15224e-05	0.000703921
DCP1B	12:2117295:A:T	-0.62186	0.098547	7.51823e-10	1.08654e-05	0.000260243
DCPS	11:126197557:C:T	0.446264	0.0808073	6.0852e-08	0.00120253	0.0194444
DDC	7:50552096:A:G	-0.726399	0.102819	7.36243e-12	1.12425e-06	3.0865e-05
DDR1	6:30868628:T:C	0.474729	0.0806351	8.42252e-09	0.000339923	0.00623892
DDT	22:24266726:T:C	-0.9034	0.0590824	9.5295e-42	3.65894e-34	6.75353e-32
DDX11	12:31251070:G:A	0.354112	0.0649128	8.6711e-08	0.00130125	0.0208699
DDX39B	6:31483752:A:G	0.672692	0.0756375	2.17852e-17	3.98206e-11	1.71854e-09
DDX49	19:19039298:T:C	-0.483462	0.0525666	2.18584e-18	1.3719e-12	6.85319e-11
DDX51	12:132613274:C:T	0.545142	0.0821469	1.07011e-10	2.5767e-06	6.77783e-05
DDX60L	4:169247626:T:C	-0.778757	0.149999	3.34914e-07	0.00127377	0.0204693
DECR2	16:456416:T:G	0.6135	0.0611474	3.05117e-21	1.6889e-15	1.06078e-13
DEF8	16:90000044:C:T	-0.884314	0.14011	7.46232e-10	1.59588e-05	0.000371615
DEFB1	8:6731426:A:T	0.500411	0.0599512	1.20664e-15	6.42206e-10	2.46834e-08
DENND2D	1:111740345:C:G	-0.720374	0.0611784	1.27632e-27	6.45873e-21	5.56746e-19
DENND3	8:142192542:G:A	-0.511929	0.0624292	3.44477e-15	7.97333e-10	3.04665e-08
DEPDC5	22:32097775:T:C	-0.274328	0.0473685	1.43112e-08	0.00065159	0.0111628
DGKZ	11:45730635:G:C	-0.289968	0.0570436	5.75074e-07	0.00283533	0.0410413
DHRS1	14:24760764:G:A	-1.37327	0.105228	1.3728e-32	5.28551e-26	6.10169e-24
DHRS12	13:52371754:G:A	0.758504	0.0779562	3.44562e-20	2.57407e-14	1.50438e-12
DHRS4	14:24505537:C:G	1.10812	0.0992695	2.55603e-25	6.1941e-18	4.50693e-16
DHRS4-AS1	14:24413307:G:A	-0.714619	0.129427	6.12326e-08	0.00207109	0.0312817
DHRS4L2	14:24505537:C:G	1.10812	0.0992695	2.55603e-25	6.17877e-18	4.50581e-16
DHX35	20:37671455:C:T	-0.569503	0.072573	4.06867e-14	2.97559e-08	9.69219e-07
DHX40P1	17:57608214:A:G	-0.599516	0.0809134	7.83527e-13	1.75785e-08	5.93887e-07
DIABLO	12:122730991:C:T	0.7494	0.149816	8.56474e-07	0.00331681	0.0468888
DIDO1	20:61550176:G:GT	-1.22668	0.0748954	2.47774e-46	9.7173e-39	2.07493e-36
DIS3L	15:66552066:G:C	0.831411	0.162058	4.55337e-07	0.00139544	0.0221521
DISP1	1:223000116:A:G	0.927651	0.0896774	2.42668e-22	3.7972e-16	2.48607e-14
DLG1	3:196922091:C:G	-0.353614	0.0466764	2.58125e-13	1.23066e-06	3.37014e-05
DLG5	10:79596030:T:G	-0.58559	0.0607595	7.12899e-20	4.38609e-14	2.50513e-12
DLGAP1-AS1	18:3596818:T:A	1.2923	0.109188	7.49699e-28	1.43627e-21	1.30705e-19
DLGAP4	20:34351618:T:A	0.600884	0.116217	3.72841e-07	0.00178905	0.027557
DMKN	19:35991373:C:T	1.14076	0.0484287	3.87409e-77	2.21701e-64	1.20716e-61
DNAAF2	14:50092902:T:C	0.448006	0.073445	2.54242e-09	3.05312e-05	0.000683656
DNAJC15	13:43636564:G:A	0.347623	0.0677986	4.62317e-07	0.00262872	0.0386674
DNAJC21	5:34945653:G:A	-0.503365	0.065611	1.34919e-13	8.92532e-09	3.09873e-07
DNALI1	1:38074607:T:C	-0.94229	0.152063	1.45718e-09	2.2623e-05	0.000517573
DNASE1L3	3:58191266:C:T	1.04024	0.0706273	2.07716e-39	1.33667e-29	1.87421e-27
DNHD1	11:5659206:C:G	-0.466466	0.0894609	2.99137e-07	0.00222724	0.0334086
DPH1	17:2011358:G:GT	0.857883	0.130119	1.391e-10	1.84637e-06	4.96061e-05
DPH3	3:16320360:A:G	0.548091	0.0632288	1.16221e-16	1.85686e-11	8.34438e-10
DPH7	9:140451881:G:C	0.497523	0.0845744	8.64547e-09	5.27402e-05	0.00112322
DPM2	9:130698043:A:G	-0.401063	0.0659556	2.83491e-09	7.68616e-05	0.00159636
DPP4	2:162866992:C:T	0.796334	0.107064	6.48591e-13	3.91921e-08	1.25777e-06
DPP7	9:140002220:A:G	0.933523	0.0617581	5.11189e-41	1.23475e-32	2.12312e-30
DPY19L2	12:64018309:C:G	0.570655	0.0858278	9.90554e-11	4.74625e-06	0.000118729
DR1	1:93814411:A:G	0.381482	0.0570422	7.80883e-11	1.39151e-06	3.77893e-05
DRAM2	1:111654922:T:A	-1.25182	0.0451965	2.06785e-94	1.19161e-79	1.11228e-76
DROSHA	5:31532789:A:G	0.38511	0.0689186	4.30216e-08	0.000573873	0.00997257
DSCR3	21:39050517:G:C	-0.664239	0.106339	1.09193e-09	8.6271e-05	0.00177486
DTWD1	15:49926216:C:T	-0.587453	0.066572	3.65732e-17	1.46182e-11	6.62382e-10
DTX2P1	7:76574054:G:A	-0.597673	0.0722116	1.99671e-15	4.4364e-09	1.58056e-07
DTX2P1-UPK3BP1-PMS2P11	7:76574054:G:A	-0.597673	0.0722116	1.99671e-15	4.39926e-09	1.57075e-07
DUSP15	20:30454016:A:T	-1.25954	0.115297	1.93774e-24	2.60609e-16	1.72002e-14
DUSP18	22:31060982:A:G	-0.75276	0.0935306	1.00627e-14	4.04622e-10	1.5965e-08
DXO	6:31947917:C:T	-1.50576	0.129659	5.24533e-27	1.85127e-17	1.29788e-15
DYNC1I2	2:172586067:A:G	0.887527	0.0948028	6.15309e-19	2.88475e-13	1.51034e-11
DYRK4	12:4715082:G:A	-0.552814	0.0839607	1.4678e-10	3.35862e-06	8.63986e-05
DZANK1	20:18391262:C:A	-1.28336	0.0543944	2.66487e-77	5.88836e-61	2.91474e-58
ECHDC2	1:53352016:G:A	0.375745	0.0568579	1.26663e-10	4.06083e-06	0.000102843
ECHDC3	10:11784969:G:A	0.402305	0.0737741	8.76198e-08	0.00118597	0.0192095
ECI2	6:4134497:G:A	0.906421	0.0943491	9.07987e-20	1.68153e-14	1.00987e-12
EDEM2	20:33871661:T:C	0.670267	0.0971247	2.07719e-11	8.32508e-07	2.31276e-05
EFCAB13	17:45501967:T:A	-0.312291	0.0599323	3.04388e-07	0.00162834	0.0254292
EFCAB14	1:47182483:T:C	-0.358016	0.0578727	1.54774e-09	2.18735e-05	0.000501831
EFCAB4A	11:827713:A:T	-0.414822	0.0750026	5.82707e-08	0.000476222	0.00843262
EFNA1	1:155106227:A:T	0.731602	0.0614598	4.11563e-28	3.87745e-21	3.42368e-19
EIF3C	16:28823755:G:A	-0.624515	0.0702155	2.16826e-17	2.05085e-12	1.00151e-10
EIF3CL	16:28539848:C:T	0.325666	0.0586067	5.07603e-08	0.000260041	0.00488531
EIF3E	8:109258333:T:C	0.414964	0.0460591	9.11712e-18	2.25393e-12	1.09252e-10
EIF3F	11:8014138:A:G	0.672238	0.100641	8.20981e-11	9.33336e-07	2.57535e-05
EIF3G	19:10224526:C:T	0.397304	0.0681165	1.14e-08	0.000112219	0.00224231
EIF3M	11:32597954:G:A	-1.45627	0.0893232	5.1633e-46	6.04947e-30	8.59288e-28
EIF4ENIF1	22:32011929:T:C	0.580123	0.0757967	1.52717e-13	6.16281e-09	2.16494e-07
EIF6	20:33873735:ATG:A	-0.516663	0.0780171	1.16363e-10	2.58031e-06	6.78188e-05
ELOVL7	5:60111579:A:G	-0.555468	0.0658359	6.29453e-16	6.66843e-11	2.81107e-09
ELP2	18:33726447:C:G	0.616956	0.0660728	7.42524e-19	4.19297e-13	2.17435e-11
ELP3	8:28040712:G:A	-1.50919	0.0886109	4.11113e-49	1.04526e-38	2.21745e-36
EMID1	22:29641327:T:C	-0.701717	0.0885541	2.39158e-14	3.33682e-09	1.1993e-07
EMILIN1	2:27458790:T:C	0.464495	0.0893295	3.21624e-07	0.000909681	0.0151166
EML3	11:62368557:G:C	0.428961	0.0805631	1.70634e-07	0.000643658	0.0110443
EML4	2:42563286:A:G	-0.525023	0.0672373	5.3131e-14	2.86784e-09	1.03987e-07
ENDOV	17:78395734:G:A	0.725063	0.0783466	1.40728e-18	4.28888e-13	2.219e-11
ENGASE	17:77079576:A:G	0.890836	0.121152	1.13614e-12	2.27837e-08	7.57987e-07
ENOSF1	18:730959:T:A	0.756875	0.0604424	1.66336e-30	8.0749e-24	8.26981e-22
ENPP2	8:120597417:A:G	0.400714	0.066277	3.45443e-09	2.43805e-05	0.000554673
ENTPD2	9:139929080:C:T	-0.539888	0.0887477	2.79334e-09	2.94839e-05	0.000663387
ENTPD3-AS1	3:40484893:A:G	-0.383453	0.0735829	3.03717e-07	0.00206574	0.0312299
EPDR1	7:37988589:C:T	-0.50789	0.069672	1.72082e-12	1.27859e-07	3.9333e-06
EPHX2	8:27402074:A:G	0.424367	0.070932	4.94098e-09	3.21202e-05	0.000716292
EPS8L1	19:55594996:C:G	0.429904	0.082475	3.01622e-07	0.00223333	0.0334846
ERAP1	5:96104482:G:A	-0.751108	0.132748	2.95229e-08	0.00010606	0.00212707
ERAP2	5:96293153:A:G	0.456625	0.0663145	2.28699e-11	5.05389e-07	1.44454e-05
ERC1	12:1204049:C:T	-0.369818	0.0635949	1.25536e-08	0.000130988	0.00259672
ERGIC3	20:34131396:C:T	-0.970396	0.0732595	2.2773e-33	6.31226e-24	6.50541e-22
ERICH1	8:674218:A:C	0.30346	0.0535072	2.74907e-08	0.000984904	0.0162756
ERLEC1	2:53955850:C:T	0.664352	0.088821	4.91294e-13	4.19053e-08	1.34352e-06
ERLIN1	10:102532294:T:C	-0.636171	0.114108	4.60381e-08	0.000279572	0.00521325
ERMAP	1:43296118:G:A	-0.632795	0.0893188	6.48493e-12	1.78466e-07	5.42369e-06
ERV3-1	7:64771191:C:T	0.363948	0.0669198	9.45804e-08	0.000588804	0.0101995
ESD	13:47362530:C:T	0.378059	0.0636983	6.453e-09	3.98824e-05	0.00087096
ESPN	1:6511084:A:G	0.560951	0.0872302	3.69051e-10	4.0094e-06	0.000101777
ESRRG	1:217049327:A:G	0.570476	0.0998501	2.19096e-08	0.000362774	0.006618
ESYT2	7:158532706:C:T	-0.37772	0.0610229	1.51644e-09	1.31207e-05	0.000310843
ETFA	15:76601516:C:T	0.689314	0.0582545	7.68312e-28	1.77663e-20	1.4998e-18
EVC	4:5830534:C:CTG	0.958727	0.137571	1.35431e-11	2.73477e-06	7.15333e-05
EXD3	9:140258671:G:A	-1.43297	0.0693013	8.34118e-65	4.47047e-45	1.23771e-42
EXOC4	7:133341127:AGTAT:A	0.298184	0.0532912	4.13372e-08	0.000352946	0.00645258
EXOC7	17:74094365:G:A	-0.310671	0.0512437	3.14434e-09	0.000101958	0.00205489
EXOSC7	3:45070648:G:GC	0.399392	0.0701773	2.4701e-08	0.000271118	0.00507008
EXOSC9	4:122733623:T:C	0.650199	0.0673151	6.03174e-20	4.35199e-14	2.49001e-12
FAAH	1:46886953:A:G	-0.710855	0.0612848	5.92478e-27	7.85306e-20	6.398e-18
FADS2	11:61556039:A:C	0.753172	0.0939054	1.22207e-14	6.2044e-10	2.40448e-08
FAH	15:80441888:C:T	0.763801	0.0856276	1.787e-17	1.47466e-12	7.31067e-11
FAM107B	10:14602474:G:T	0.908412	0.0808642	1.3912e-25	2.28087e-19	1.81304e-17
FAM118A	22:45736153:G:A	-0.856073	0.106235	9.3791e-15	4.59006e-10	1.80021e-08
FAM118B	11:126105452:C:T	-0.449943	0.0822787	8.08656e-08	0.000723943	0.0122672
FAM120AOS	9:96203756:C:T	0.955249	0.141044	4.62512e-11	2.0645e-06	5.50589e-05
FAM124A	13:51831286:G:A	0.542026	0.0858866	7.48957e-10	3.66983e-06	9.374e-05
FAM173A	16:772842:T:C	-0.748789	0.0617758	6.01898e-29	2.37834e-22	2.25874e-20
FAM177A1	14:35812424:C:T	0.253349	0.041529	2.5331e-09	5.36775e-05	0.00114021
FAM204A	10:119247036:T:C	0.374071	0.0759717	1.25182e-06	0.00344778	0.0484781
FAM214A	15:52948357:T:C	0.403633	0.0770622	2.65541e-07	0.000880157	0.0146633
FAM21A	10:51867399:C:A	0.884085	0.059157	2.63491e-40	4.52653e-31	6.9428e-29
FAM21C	10:46179130:G:A	-0.577978	0.0625525	1.57493e-18	6.95496e-13	3.55029e-11
FAM221A	7:23713062:T:G	0.459875	0.0648504	6.21519e-12	3.08036e-07	9.0581e-06
FAM228B	2:24391129:A:G	1.02117	0.0505536	9.58192e-63	9.3992e-51	3.23233e-48
FAM24B	10:124675058:T:C	0.453719	0.0689384	1.49196e-10	3.94113e-06	0.000100122
FAM26F	6:116714594:A:G	-0.705814	0.13245	1.66841e-07	0.00103207	0.0169521
FAM86C1	11:71483179:C:T	-0.588025	0.0683437	1.86664e-16	1.68997e-11	7.62587e-10
FAM86FP	12:8397529:C:G	-0.705691	0.0819622	1.78617e-16	2.86934e-11	1.25996e-09
FANCL	2:58354552:C:T	-0.679013	0.117675	1.60658e-08	0.000174671	0.00338341
FARP1	13:99090040:T:G	-0.951848	0.0607219	2.3145e-43	1.38837e-33	2.45179e-31
FARSB	2:223458256:G:T	-0.685271	0.0978401	1.08479e-11	3.28808e-07	9.61696e-06
FAXDC2	5:154247297:TAA:T	-0.258803	0.0473567	8.23822e-08	0.0019426	0.0296702
FBP1	9:97355195:A:G	-0.681591	0.0862958	2.86069e-14	2.11639e-09	7.80389e-08
FBRSL1	12:133162251:G:A	-0.525074	0.0706476	6.73077e-13	7.07868e-08	2.23009e-06
FBXO17	19:39405070:T:C	-0.532386	0.0769012	1.81012e-11	6.51198e-07	1.82829e-05
FBXO18	10:5981143:C:T	0.372687	0.0651741	2.13221e-08	0.000181376	0.00350211
FBXO7	22:32895731:T:C	0.381803	0.0557152	2.81142e-11	2.25844e-06	5.99864e-05
FCGBP	19:40381120:C:G	-0.527106	0.0599336	4.556e-17	1.97962e-11	8.85949e-10
FCGR2B	1:161511093:T:C	-0.797092	0.0905716	4.36203e-17	6.18901e-10	2.40137e-08
FCGR2C	1:161511093:T:C	-0.797092	0.0905716	4.36203e-17	6.18901e-10	2.40137e-08
FDPS	1:155259323:C:T	-0.423935	0.0596357	5.55792e-12	1.16336e-07	3.60257e-06
FECH	18:56144279:A:C	-0.560885	0.105429	1.74646e-07	0.00312609	0.0445396
FEN1	11:61556039:A:C	0.753172	0.0939054	1.22207e-14	6.21247e-10	2.40475e-08
FER	5:108037827:T:C	0.503625	0.0931085	1.10316e-07	0.000756066	0.012752
FES	15:91404788:T:C	0.399291	0.0767083	3.12811e-07	0.00137435	0.0218491
FGD5	3:14965507:A:G	-1.38268	0.108797	3.08406e-31	3.51325e-24	3.66703e-22
FGD5-AS1	3:14987675:C:CAAGT	-0.607334	0.0654211	1.12679e-18	2.43202e-13	1.28152e-11
FGF1	5:142078335:C:T	-0.631015	0.118165	1.57496e-07	0.00111673	0.0181873
FGF12	3:191873113:G:A	0.366493	0.0654695	4.07827e-08	0.000340246	0.00624134
FGFR1OP2	12:27098202:T:C	-0.332259	0.0558693	6.03585e-09	0.000224443	0.00425816
FHL5	6:97061100:TTTTA:T	-0.477915	0.077914	2.09261e-09	1.42078e-05	0.000334658
FITM2	20:42825929:C:T	-0.508667	0.0866557	9.27639e-09	0.000149828	0.00293986
FKBP1B	2:24333995:A:C	-0.541709	0.0678384	1.56326e-14	1.0027e-08	3.46647e-07
FKBP5	6:35617821:C:A	-0.549362	0.0621811	3.38058e-17	3.32171e-12	1.58193e-10
FLNB	3:58118958:G:T	1.16048	0.098021	7.27066e-28	3.51483e-20	2.93046e-18
FLOT1	6:30782205:G:C	-0.741317	0.100769	1.10996e-12	2.45626e-07	7.30837e-06
FLVCR1-AS1	1:213056892:A:G	-0.854869	0.0603905	4.73965e-37	2.84552e-29	3.88967e-27
FMNL3	12:50976293:T:C	-0.475355	0.0857433	5.43489e-08	0.00146093	0.0230684
FMO1	1:171278227:C:A	-0.386209	0.0635312	2.86362e-09	9.33964e-05	0.00189873
FN3KRP	17:80680394:T:C	-0.737287	0.05216	5.7537e-37	3.14091e-28	4.17128e-26
FNBP1	9:133369298:C:G	0.361837	0.0616364	9.24888e-09	0.000314975	0.00580712
FNTB	14:65374464:T:C	-0.431527	0.0807168	1.52663e-07	0.00268439	0.0393092
FRAS1	4:79387586:A:G	1.04161	0.0759229	2.83451e-35	3.16858e-27	3.93602e-25
FRG1B	20:29649336:G:A	-1.34297	0.0973653	1.42274e-35	1.05347e-26	1.26533e-24
FRMD1	6:168467737:G:A	-0.575226	0.0762247	3.14477e-13	1.60491e-08	5.45034e-07
FRMD4A	10:13697651:C:G	-0.750282	0.103183	1.94006e-12	1.60621e-07	4.91339e-06
FTCD	21:47547662:T:C	-0.680616	0.0870513	4.95884e-14	5.13948e-09	1.82309e-07
FTSJ2	7:2257199:C:T	-0.428027	0.0734077	1.15192e-08	0.000195478	0.00375261
FUZ	19:50314738:A:C	-1.72691	0.1014	4.14863e-49	1.02831e-35	1.98786e-33
FXYD2	11:117693255:T:C	-0.730456	0.030734	4.89188e-78	4.57515e-41	1.07533e-38
FXYD4	10:43869097:C:A	1.42083	0.0479603	3.47859e-102	6.55639e-72	4.75994e-69
FXYD6-FXYD2	11:117693255:T:C	-0.730456	0.030734	4.89188e-78	3.5076e-41	8.30386e-39
FYCO1	3:45960562:T:A	-0.674352	0.0703997	1.13312e-19	1.09211e-13	6.05757e-12
GAA	17:78063086:G:A	0.579234	0.0670919	1.50307e-16	1.14831e-11	5.23224e-10
GABARAPL1	12:10355349:G:A	-0.762112	0.131216	1.30568e-08	0.000402572	0.00724629
GALNT16	14:69821529:T:C	-0.774288	0.0904518	2.5709e-16	2.14966e-11	9.60729e-10
GANC	15:42559793:T:C	-0.399857	0.0679478	8.54573e-09	0.00019778	0.00379195
GAS2L1	22:29712522:GGC:G	-0.795287	0.0990355	1.14116e-14	6.79268e-10	2.60466e-08
GAS5	1:173831345:G:A	1.9694	0.0845837	5.56115e-76	1.98412e-58	8.75964e-56
GAS6	13:114526839:C:G	-1.18026	0.11979	1.29758e-20	1.43501e-13	7.81363e-12
GAS8	16:90103246:C:G	0.37715	0.0667295	3.05301e-08	0.000141371	0.00279058
GATC	12:120918797:C:T	-0.458863	0.0699685	1.71862e-10	2.43598e-06	6.42319e-05
GBP3	1:89494711:T:C	-0.656165	0.0605978	4.35498e-24	7.42645e-18	5.35589e-16
GCAT	22:38206839:G:A	-0.371581	0.0699893	1.84658e-07	0.00160716	0.0251464
GCC2	2:109103509:G:A	-0.505081	0.0578867	7.63078e-17	2.53169e-11	1.12684e-09
GCGR	17:80590388:A:G	-0.436937	0.070621	1.54052e-09	0.000201185	0.0038482
GEM	8:95274823:G:C	-0.802168	0.0587032	4.70935e-35	1.50809e-26	1.79161e-24
GFM1	3:158374709:T:C	-0.29035	0.0552032	2.3763e-07	0.00100761	0.0166171
GGCT	7:30642499:C:A	0.697245	0.062189	1.68108e-25	7.88155e-19	6.0695e-17
GGT1	22:24998707:T:C	-0.395858	0.0623153	5.86514e-10	0.000123945	0.00246457
GGTA1P	9:123334445:T:C	0.440265	0.088015	8.56407e-07	0.00270954	0.0395712
GHITM	10:85901689:TAGTC:T	-1.04625	0.126738	2.32767e-15	1.84121e-10	7.46308e-09
GHR	5:42665914:C:T	-0.983187	0.0704504	3.10506e-36	6.04141e-27	7.36466e-25
GIPC2	1:78515675:T:G	0.333736	0.0511213	2.0572e-10	8.67334e-06	0.000210832
GLCE	15:69516750:T:C	0.616047	0.0627576	1.73453e-20	2.72801e-15	1.69116e-13
GLDC	9:6541557:T:G	-0.362745	0.0689746	2.38288e-07	0.00196618	0.0299604
GLRX	5:95152313:A:G	0.596914	0.0661515	8.19716e-18	4.02208e-13	2.09238e-11
GLTP	12:110430570:G:C	-1.13997	0.124038	2.29922e-18	2.88062e-13	1.51034e-11
GMDS-AS1	6:2407966:C:CTGCAACA	-1.05689	0.0810893	1.60073e-32	1.30464e-26	1.56126e-24
GMPR	6:16275842:C:CA	0.494067	0.065326	2.81231e-13	6.11306e-09	2.14977e-07
GNAI2	3:50285677:T:C	-0.49657	0.0855382	1.32615e-08	0.000115515	0.00230676
GNB2L1	5:180439832:A:G	0.684465	0.127412	1.3361e-07	0.00043311	0.00773631
GNPDA1	5:141404749:C:A	0.869604	0.140311	1.44881e-09	1.49145e-05	0.000349789
GNPTAB	12:102109893:T:C	-0.793062	0.0854558	1.15379e-18	2.39762e-12	1.15873e-10
GNPTG	16:1269292:T:C	-0.331196	0.0640409	3.70487e-07	0.00283436	0.0410413
GOLGA6L9	15:83057368:G:C	-0.668945	0.0662036	1.71577e-21	1.72967e-14	1.03306e-12
GOLGA8A	15:34865600:G:T	-0.475321	0.0665185	4.38247e-12	1.21111e-07	3.7398e-06
GOLGA8B	15:34865600:G:T	-0.475321	0.0665185	4.38247e-12	1.21111e-07	3.7398e-06
GOLIM4	3:167719067:C:T	1.56013	0.112543	7.43704e-36	2.48217e-27	3.14312e-25
GPANK1	6:31646398:C:A	-0.758804	0.114637	1.18702e-10	1.17055e-05	0.000279138
GPATCH1	19:33525783:C:T	0.388561	0.0686524	2.92583e-08	0.000210299	0.00400845
GPC6	13:94093894:G:T	-0.514439	0.0609104	5.91106e-16	1.9493e-09	7.22035e-08
GPR108	19:6731304:G:A	0.749655	0.066037	5.03728e-26	9.38195e-20	7.60566e-18
GPR110	6:46995501:T:C	0.994248	0.131604	2.97298e-13	3.91458e-08	1.25751e-06
GPR56	16:57692456:T:C	-0.49892	0.0706775	7.63755e-12	1.67686e-07	5.11406e-06
GPRC5C	17:72443192:G:T	0.40873	0.0775985	2.28649e-07	0.00316889	0.0450834
GPX1	3:49393409:C:T	0.331715	0.06925	2.36626e-06	0.00283388	0.0410413
GPX3	5:150400587:A:G	0.58828	0.0584854	2.48466e-21	8.87074e-15	5.39678e-13
GPX7	1:53074980:C:G	-0.346424	0.0698132	1.04019e-06	0.00208778	0.0315048
GRAMD1A	19:35530781:A:C	-0.496755	0.0848408	1.00705e-08	9.3105e-05	0.00189399
GRAMD1C	3:113655207:C:T	0.334714	0.0650008	4.1411e-07	0.00335229	0.0472269
GRB7	17:37067012:G:C	-0.330759	0.0670882	1.21392e-06	0.00316379	0.0450375
GS1-124K5.12	7:66048285:T:C	0.397814	0.072134	6.33546e-08	0.00118232	0.0191789
GS1-124K5.2	7:66048285:T:C	0.397814	0.072134	6.33546e-08	0.00112774	0.0183482
GSAP	7:77031772:C:T	-0.510105	0.0756864	5.67091e-11	2.20383e-05	0.000505256
GSKIP	14:96846092:G:A	-1.55781	0.10758	2.19837e-38	3.92791e-31	6.08175e-29
GSTA1	6:52733458:A:G	0.428359	0.0657971	2.29256e-10	3.63799e-06	9.32182e-05
GSTA2	6:52733458:A:G	0.428359	0.0657971	2.29256e-10	3.7486e-06	9.56024e-05
GSTM1	1:110251558:A:G	-1.12052	0.146343	1.49504e-13	2.96103e-08	9.66403e-07
GSTM2	1:110251558:A:G	-1.12052	0.146343	1.49504e-13	2.94548e-08	9.62289e-07
GSTM4	1:110251558:A:G	-1.12052	0.146343	1.49504e-13	2.88808e-08	9.47326e-07
GSTO1	10:105939994:C:T	1.07952	0.134143	1.01185e-14	1.91626e-09	7.10605e-08
GSTO2	10:106033439:T:C	-0.602502	0.0545257	6.6847e-25	3.53525e-18	2.61897e-16
GSTT1	22:24405492:G:A	0.324184	0.0515505	8.53402e-10	0.000833269	0.0139605
GSTT2	22:24266867:G:A	0.584092	0.0617035	2.7374e-19	8.71656e-14	4.86786e-12
GTF2A1	14:80718565:G:A	-0.452978	0.086219	2.44796e-07	0.00250305	0.0370188
GTF2H2	5:70675326:A:G	-0.747148	0.0672932	4.25785e-25	3.63931e-19	2.87884e-17
GTF2H2B	5:70307464:T:C	-1.0351	0.0592404	5.3253e-51	2.73394e-43	6.97796e-41
GTF2H2C	5:69342881:T:C	-0.502035	0.0866725	1.42363e-08	6.67762e-05	0.00140024
GTF3A	13:28002794:A:G	-0.495128	0.0621702	1.81226e-14	4.72203e-10	1.84532e-08
GTF3C6	6:111339699:T:C	-0.86654	0.125116	1.7771e-11	4.93546e-07	1.41316e-05
GTPBP10	7:89977760:A:G	0.471775	0.0652546	2.54395e-12	1.77277e-07	5.39259e-06
GUF1	4:44590164:T:TA	0.377486	0.0726599	3.29084e-07	0.00288247	0.0415946
GUSBP1	5:21391093:A:G	-0.667686	0.119353	4.15972e-08	0.000155872	0.00304748
GUSBP11	22:24028351:T:C	-1.11603	0.0758903	2.58141e-39	9.056e-31	1.34482e-28
GUSBP4	6:58278307:C:A	-0.397783	0.0640488	1.34433e-09	2.93662e-05	0.000661194
H6PD	1:9304978:CCCCAGGCA:C	-1.54077	0.0785271	3.01309e-60	1.55291e-49	5.1769e-47
HABP4	9:99262296:A:G	-0.651728	0.0800835	5.34685e-15	9.07476e-10	3.46346e-08
HACE1	6:105565429:A:C	0.717311	0.133504	1.32988e-07	0.00195995	0.0299072
HADHB	2:26474631:T:A	-0.543691	0.0853957	5.39319e-10	5.71388e-06	0.000142064
HAGH	16:1859730:G:A	-1.29083	0.0519979	1.66838e-82	2.13366e-66	1.22292e-63
HBP1	7:107127300:A:T	-0.336481	0.0664522	6.33976e-07	0.00276591	0.0402146
HCFC1R1	16:3084029:A:G	0.510401	0.0591973	1.63458e-16	2.91397e-11	1.27785e-09
HCP5	6:31368964:C:T	0.888326	0.059279	1.78313e-40	9.24856e-31	1.36104e-28
HDAC3	5:140981247:C:A	0.347399	0.0665292	2.87915e-07	0.00310227	0.0442582
HDDC2	6:125632002:G:A	0.588399	0.112659	2.86358e-07	0.00218529	0.0328095
HDGFRP2	19:4842640:C:T	-0.526902	0.0888352	6.59555e-09	0.00081778	0.0137221
HDHD3	9:116137819:A:T	-1.16954	0.129472	7.6154e-18	9.41184e-13	4.78948e-11
HDLBP	2:242397292:G:A	-0.384351	0.0584363	1.53084e-10	5.09963e-06	0.000127179
HERC2P3	15:20174243:T:C	0.554516	0.121815	7.09126e-06	0.00197346	0.0300013
HERC2P9	15:28957110:A:G	-0.799407	0.137916	1.39275e-08	6.74507e-05	0.00141257
HERPUD2	7:35707679:GCTAGAAATC:G	0.461942	0.0550079	8.37078e-16	1.68811e-10	6.85098e-09
HES4	1:930888:ATTTTT:A	0.463306	0.0646945	3.95946e-12	1.35053e-07	4.1429e-06
HGS	17:79653259:C:T	-0.973338	0.149066	2.04178e-10	1.75014e-06	4.72147e-05
HINT1	5:130473684:A:G	1.0471	0.0592427	7.26169e-52	1.90209e-39	4.14276e-37
HIRA	22:19593441:G:T	-0.422253	0.0652165	2.83941e-10	5.73816e-05	0.00121259
HLA-A	6:29910027:C:G	-1.49571	0.0313659	1.67969e-165	1.31883e-121	8.61725e-118
HLA-B	6:31240293:C:T	1.23627	0.0447221	3.43293e-94	2.65312e-73	2.01576e-70
HLA-C	6:31240293:C:T	1.23627	0.0447221	3.43293e-94	7.80036e-74	6.06757e-71
HLA-DMA	6:32916555:G:A	2.64779	0.0566389	1.27814e-162	5.33903e-111	1.93807e-107
HLA-DPA1	6:33033287:G:C	-0.850314	0.0616956	1.57249e-35	4.21799e-23	4.20127e-21
HLA-DQA1	6:32590637:T:A	-1.79393	0.0570349	2.21835e-109	2.97884e-82	3.24395e-79
HLA-DQA2	6:32590637:T:A	-1.79393	0.0570349	2.21835e-109	2.38667e-82	2.6887e-79
HLA-DQB1	6:32623300:C:T	-1.42126	0.0426595	1.57341e-116	5.7772e-92	7.86421e-89
HLA-DQB2	6:32623300:C:T	-1.42126	0.0426595	1.57341e-116	3.17556e-92	4.51067e-89
HLA-DRA	6:32413259:A:G	-0.618393	0.0728536	4.34777e-16	9.92318e-11	4.08815e-09
HLA-DRB1	6:32590774:T:C	1.52914	0.0442868	4.44571e-121	1.65185e-94	2.69829e-91
HLA-DRB5	6:32559673:T:G	1.42314	0.0553474	3.18157e-86	8.87586e-70	5.57643e-67
HLA-DRB6	6:32590774:T:C	1.52914	0.0442868	4.44571e-121	1.96175e-94	3.05192e-91
HLA-E	6:31242223:C:G	0.813088	0.0630243	5.36638e-32	2.8085e-22	2.6442e-20
HLA-F	6:29915330:T:C	-0.985921	0.0499663	1.00174e-60	1.2903e-39	2.82913e-37
HLA-G	6:29910027:C:G	-1.49571	0.0313659	1.67969e-165	1.28216e-121	8.61725e-118
HLA-H	6:29910027:C:G	-1.49571	0.0313659	1.67969e-165	9.21417e-122	8.61725e-118
HLA-J	6:29915330:T:C	-1.45887	0.0365192	1.88237e-140	1.92095e-107	4.48268e-104
HLA-L	6:29836602:C:T	2.1015	0.0652543	2.75012e-112	1.69856e-80	1.73413e-77
HLA-V	6:30046376:A:G	-0.814411	0.114208	4.81964e-12	3.06533e-07	9.03015e-06
HMGN4	6:26529808:G:C	-0.894233	0.0596172	1.55835e-40	3.42654e-30	4.95333e-28
HNRNPK	9:86617265:A:G	-0.833229	0.0559147	3.97358e-40	8.45638e-32	1.40954e-29
HOGA1	10:99359412:C:T	-0.529452	0.0733741	2.78542e-12	1.88408e-07	5.6888e-06
HOTAIRM1	7:27138829:G:A	-1.02386	0.0601373	4.37345e-49	2.41382e-38	5.0551e-36
HOXB-AS3	17:46672716:C:T	-0.457531	0.0824101	5.21067e-08	0.00178828	0.027557
HOXD1	2:177052949:G:A	0.568985	0.0788002	2.69983e-12	5.15822e-08	1.6377e-06
HPCAL1	2:10548826:T:C	0.57141	0.0645085	2.84639e-17	5.33957e-12	2.4885e-10
HPGD	4:175429213:C:T	-0.543191	0.0546703	6.67635e-21	1.80838e-13	9.71705e-12
HPN	19:35541330:TA:T	0.817034	0.0732168	2.63582e-25	2.12928e-17	1.48959e-15
HPS1	10:100201707:A:G	0.737773	0.0864788	3.17678e-16	1.71957e-11	7.74873e-10
HPS5	11:18528990:G:C	-0.522256	0.089264	1.03217e-08	0.000174711	0.00338341
HSD17B7P2	10:38649452:C:T	-1.22147	0.0750971	7.49721e-46	5.60424e-34	1.02285e-31
HSP90B1	12:104346464:C:A	-1.26302	0.0497434	7.04658e-85	5.86788e-71	4.0788e-68
HSPBP1	19:55791091:C:T	-0.341959	0.0641751	1.6717e-07	0.00183661	0.0282096
HSPG2	1:22155723:T:C	-0.375063	0.059958	1.03618e-09	0.000139217	0.00275149
HYKK	15:78718899:T:C	-0.421271	0.0766262	6.93641e-08	0.000411537	0.00739137
IDH3A	15:78489574:G:T	0.350542	0.0668699	2.59693e-07	0.0018766	0.0287698
IDI1	10:1098002:T:G	-0.410491	0.0716541	2.01441e-08	0.000442015	0.00786527
IFI16	1:159008576:C:G	-0.92991	0.14924	1.19475e-09	5.4762e-05	0.00116174
IFI27	14:94582130:TGGCCATGGC:T	1.14701	0.0495878	2.48143e-75	1.20544e-61	6.05872e-59
IFI27L1	14:94564962:CA:C	-0.781772	0.0605546	4.9421e-32	7.84021e-25	8.48144e-23
IFI44	1:79118022:T:C	0.652736	0.111223	9.34121e-09	0.000141168	0.00278838
IFI44L	1:79094081:T:A	-0.978434	0.0650652	1.08073e-40	2.55567e-32	4.3261e-30
IFITM1	11:309127:A:G	-0.331232	0.043838	2.95358e-13	1.53888e-08	5.23699e-07
IFITM2	11:309127:A:G	-0.331232	0.043838	2.95358e-13	1.54908e-08	5.26624e-07
IFNAR2	21:34855457:C:T	-0.423044	0.0764024	5.6365e-08	0.000319525	0.00587774
IFT122	3:129108935:C:T	-0.535995	0.0820903	2.04468e-10	6.11652e-06	0.000151614
IFT172	2:27649526:ACT:A	-0.341204	0.046802	1.71356e-12	4.9664e-07	1.42077e-05
IFT74	9:26848521:G:A	-0.611686	0.0812305	3.5052e-13	8.41207e-09	2.92676e-07
IFT88	13:21250907:T:C	-0.709905	0.0873756	5.87548e-15	2.32986e-10	9.40872e-09
IGF2BP2	3:184718460:G:A	0.703457	0.137043	4.4911e-07	0.00235656	0.0351387
IGHA1	14:106214467:C:T	-0.752314	0.0714138	5.0536e-23	1.14214e-16	7.72539e-15
IGHA2	14:106214467:C:T	-0.752314	0.0714138	5.0536e-23	9.76817e-17	6.63464e-15
IGHG1	14:106194763:C:T	0.906779	0.0625508	1.8855e-38	2.69299e-29	3.69664e-27
IGHG2	14:106195255:A:G	-0.880561	0.0635297	7.56968e-36	2.1295e-26	2.51158e-24
IGHG3	14:106194763:C:T	0.906779	0.0625508	1.8855e-38	2.62158e-29	3.61379e-27
IGHG4	14:106195255:A:G	-0.880561	0.0635297	7.56968e-36	2.30987e-26	2.70478e-24
IGHGP	14:106195255:A:G	-0.880561	0.0635297	7.56968e-36	2.26901e-26	2.66649e-24
IGHJ1	14:106099830:T:C	0.466462	0.0686515	4.03745e-11	8.68415e-05	0.00177987
IGHJ2	14:106099830:T:C	0.466462	0.0686515	4.03745e-11	8.68415e-05	0.00177987
IGHJ3	14:106099830:T:C	0.466462	0.0686515	4.03745e-11	8.68415e-05	0.00177987
IGHJ4	14:106099830:T:C	0.466462	0.0686515	4.03745e-11	8.67984e-05	0.00177987
IGHJ5	14:106099830:T:C	0.466462	0.0686515	4.03745e-11	8.67984e-05	0.00177987
IGHJ6	14:106099830:T:C	0.466462	0.0686515	4.03745e-11	8.67984e-05	0.00177987
IGHMBP2	11:68623712:A:G	-0.424737	0.0610789	1.48951e-11	2.32124e-06	6.14547e-05
IGHV4-59	14:107097362:T:C	-0.629223	0.0808221	6.23079e-14	3.13039e-09	1.1313e-07
IGHV4-61	14:107097362:T:C	-0.629223	0.0808221	6.23079e-14	3.09163e-09	1.11977e-07
IGLC1	22:23250472:C:A	1.02212	0.0637872	7.87195e-45	1.41462e-31	2.27663e-29
IGLC2	22:23250472:C:A	1.02212	0.0637872	7.87195e-45	1.37138e-31	2.229e-29
IGLC3	22:23250472:C:A	1.02212	0.0637872	7.87195e-45	1.4039e-31	2.27057e-29
IGLC6	22:23250472:C:A	1.02212	0.0637872	7.87195e-45	1.78919e-31	2.81058e-29
IGLC7	22:23250472:C:A	1.02212	0.0637872	7.87195e-45	1.78941e-31	2.81058e-29
IGLJ1	22:23250472:C:A	1.02212	0.0637872	7.87195e-45	1.34804e-31	2.21308e-29
IGLJ2	22:23250472:C:A	1.02212	0.0637872	7.87195e-45	1.36861e-31	2.229e-29
IGLJ3	22:23250472:C:A	1.02212	0.0637872	7.87195e-45	1.34629e-31	2.21308e-29
IGLL5	22:23250472:C:A	1.02212	0.0637872	7.87195e-45	1.47255e-31	2.34674e-29
IGLV2-14	22:23083731:G:A	1.0559	0.0536789	1.83821e-60	4.83751e-49	1.54943e-46
IGLV2-23	22:23083731:G:A	1.0559	0.0536789	1.83821e-60	2.67286e-49	8.73224e-47
IGLV2-28	22:23083731:G:A	1.0559	0.0536789	1.83821e-60	3.34076e-49	1.08062e-46
IKBKAP	9:111653574:C:G	-0.496693	0.0659325	3.43293e-13	2.48223e-08	8.19963e-07
IL17RA	22:17586631:G:A	-0.442898	0.0626317	7.05683e-12	2.12334e-07	6.37588e-06
IL17RC	3:9954826:C:A	0.872393	0.0582797	2.08685e-40	3.23105e-33	5.64483e-31
IL18	11:112005939:A:G	0.678083	0.0695335	2.89396e-20	4.6505e-15	2.86124e-13
IL32	16:3114081:A:C	0.312632	0.0552314	2.91674e-08	0.000504669	0.00888816
ILVBL	19:15252225:G:A	0.508368	0.0733979	1.77384e-11	4.05607e-07	1.17684e-05
IMMP2L	7:110918507:T:C	-0.676922	0.0676783	3.91925e-21	1.00401e-15	6.39394e-14
IMP4	2:131089135:T:C	0.497146	0.0840713	7.28706e-09	3.84122e-05	0.000842232
INO80B	2:74692647:T:C	0.560877	0.089761	1.07846e-09	7.92351e-06	0.000193469
INPP4A	2:99086016:A:T	0.403293	0.0778873	3.59017e-07	0.0015694	0.0246383
INPP5E	9:139327062:G:A	-0.657907	0.0759946	1.26123e-16	3.86045e-12	1.82519e-10
INTS1	7:1542697:G:A	-0.281293	0.0511687	6.95045e-08	0.00172429	0.026698
INTS10	8:19702001:G:C	-0.775158	0.0554199	2.31573e-36	3.39e-24	3.54972e-22
INTS4	11:77698524:C:T	-0.410622	0.0714911	1.85745e-08	6.2478e-05	0.00131349
IP6K2	3:48731961:A:G	1.8628	0.112554	4.62055e-47	5.24852e-35	9.85455e-33
IPO4	14:24638310:A:G	-0.903501	0.120027	3.57037e-13	1.47142e-08	5.02839e-07
IQCB1	3:121528896:G:C	-0.662523	0.0994125	9.00839e-11	1.94848e-06	5.21349e-05
IRAK1BP1	6:79276281:T:C	-0.554056	0.101979	9.73391e-08	0.000686338	0.0117151
IRF3	19:50164849:G:T	-0.72474	0.0818389	2.89384e-17	2.10932e-12	1.027e-10
IRF7	11:590648:A:G	-0.679036	0.0752505	8.18292e-18	2.13065e-12	1.0347e-10
ISOC2	19:55966971:C:T	-0.485288	0.0853931	2.58213e-08	0.000204047	0.00389836
IST1	16:71967599:T:G	-0.379247	0.0687359	6.25213e-08	0.000264101	0.00495018
ITGB2	21:46328835:A:T	-0.945369	0.0500055	3.68327e-57	4.79763e-45	1.31713e-42
ITGB3	17:45501967:T:A	-0.312291	0.0599323	3.04388e-07	0.00164927	0.0256947
ITGB4	17:73721156:G:A	-0.780023	0.062801	4.15142e-30	1.0415e-19	8.40146e-18
ITM2C	2:231738168:G:A	0.576781	0.0429328	3.99532e-34	5.8914e-27	7.20869e-25
ITPA	20:3198442:A:T	0.778735	0.0755239	3.18602e-22	1.39713e-16	9.39185e-15
JMJD7-PLA2G4B	15:42066190:T:C	0.605104	0.0698272	1.18516e-16	2.66861e-11	1.17498e-09
JUP	17:39941230:G:C	-0.59141	0.0611503	5.47074e-20	6.15947e-14	3.48148e-12
KANK2	19:11310538:C:T	-0.497388	0.0647446	1.25776e-13	1.76822e-08	5.96159e-07
KANSL1	17:44365369:T:C	-0.935307	0.0753399	4.38281e-30	1.28974e-22	1.25404e-20
KAT2A	17:40266939:G:A	-0.682447	0.131569	3.42997e-07	0.00160794	0.0251467
KB-1572G7.2	22:24028351:T:C	-1.11603	0.0758903	2.58141e-39	9.056e-31	1.34482e-28
KCNAB2	1:6144694:A:G	0.345723	0.0509738	4.35677e-11	5.4638e-06	0.000136053
KCNJ16	17:68093427:T:C	-1.11594	0.0701203	2.27523e-44	2.36603e-34	4.39195e-32
KCNK15	20:43357899:A:G	0.526391	0.0668268	3.3162e-14	1.37217e-09	5.15272e-08
KCP	7:128774215:C:T	-0.742559	0.148008	7.96435e-07	0.00352017	0.0494004
KHNYN	14:24901844:A:G	-0.352781	0.0698543	6.76745e-07	0.00238026	0.0354435
KIAA0040	1:175159585:A:G	0.601462	0.108166	4.97605e-08	0.00048433	0.00857154
KIAA0141	5:141310649:T:C	-0.45546	0.0609941	5.33565e-13	1.61007e-08	5.46221e-07
KIAA1147	7:141407424:T:C	-0.37661	0.0574447	1.7403e-10	2.85085e-06	7.41539e-05
KIAA1191	5:175699526:C:T	0.759348	0.083294	4.04603e-18	1.06708e-12	5.37157e-11
KIAA1551	12:32148915:G:A	0.388691	0.0703288	5.95162e-08	0.00128002	0.0205596
KIAA1614	1:180557218:A:G	-0.332243	0.057116	1.24315e-08	0.000666324	0.0113973
KIAA1671	22:25410505:G:A	0.473494	0.0956786	1.10973e-06	0.00309964	0.04424
KIAA1841	2:61385100:G:A	-1.06542	0.0522588	1.48472e-63	5.97821e-51	2.10009e-48
KIF12	9:116855285:G:C	-0.634455	0.0689567	2.12583e-18	3.24778e-13	1.69497e-11
KIFC3	16:57808992:C:T	0.730424	0.108206	5.31157e-11	4.74063e-06	0.000118679
KITLG	12:88989961:C:G	-0.562507	0.0968948	1.32539e-08	0.000499377	0.0088099
KLHDC4	16:87770469:G:A	-0.580478	0.0669506	1.14647e-16	1.31782e-11	5.98791e-10
KLHL18	3:47285522:C:T	-0.549194	0.0862793	5.43834e-10	8.41716e-06	0.000205062
KLHL23	2:170551132:G:A	-1.10502	0.155205	5.17978e-12	7.42256e-08	2.32944e-06
KLHL24	3:183338853:C:A	-0.412392	0.0748311	6.46927e-08	0.000899954	0.0149702
KLHL5	4:39138815:A:G	-0.343369	0.0581231	7.52493e-09	0.000180556	0.0034904
KPNA5	6:116981285:T:G	0.735573	0.136777	1.29618e-07	0.000781621	0.0131694
KRT8	12:53338041:T:C	0.410564	0.0697989	8.67297e-09	4.97992e-05	0.00106281
KTN1	14:56050896:G:A	-0.500846	0.0677957	9.04829e-13	5.10542e-08	1.62251e-06
L3HYPDH	14:60029597:C:T	0.398492	0.0735054	1.03513e-07	0.000709567	0.0120612
L3MBTL3	6:130374461:T:A	-0.627748	0.0531261	8.88998e-28	1.04653e-17	7.44883e-16
LAMA5	20:60929539:G:A	0.386138	0.0763759	6.58614e-07	0.00347072	0.0487482
LAMB1	7:107637797:C:G	-0.265458	0.0534565	1.0217e-06	0.0030637	0.0438419
LAMC1	1:183098964:T:TA	-0.307409	0.0493751	1.22959e-09	4.69678e-05	0.00100884
LAMC3	9:133916387:G:T	0.317993	0.0587467	1.0808e-07	0.000921651	0.0153
LAMTOR4	7:99758136:T:G	-0.635789	0.049103	3.49822e-32	1.60424e-24	1.69066e-22
LAPTM4A	2:20240668:C:A	0.655177	0.083277	3.54108e-14	1.64492e-09	6.14868e-08
LARS	5:145453573:T:C	0.391269	0.0723941	1.12816e-07	0.000531232	0.00929585
LCMT1	16:25149062:G:GC	-0.635088	0.0596223	1.90672e-23	1.66985e-17	1.17321e-15
LCN12	9:139850675:G:T	-0.389884	0.0688567	2.88796e-08	0.000628073	0.0107996
LEAP2	5:132258659:G:A	0.461858	0.0905128	5.22405e-07	0.00170904	0.0264743
LGALS8	1:236694936:T:C	-0.410371	0.0661201	1.37722e-09	3.24059e-05	0.00072217
LGALS9	17:25971978:G:A	-0.679694	0.0783618	1.11681e-16	2.21648e-11	9.89242e-10
LGMN	14:93207305:G:T	-1.24809	0.0637636	4.81179e-60	1.04119e-47	3.14961e-45
LIMS2	2:128398892:G:A	-1.16474	0.064944	5.56314e-53	4.03808e-40	9.22546e-38
LINC00379	13:91836304:T:C	0.468264	0.0795209	8.36714e-09	3.62512e-05	0.000799681
LINC00476	9:98575434:T:C	-0.556911	0.0568982	2.17524e-20	1.21367e-14	7.34271e-13
LINC00662	19:28199045:C:T	-0.483814	0.0718584	5.91557e-11	6.73456e-07	1.88372e-05
LINC00665	19:36752808:A:C	0.876815	0.0580315	5.44007e-41	2.73858e-32	4.61182e-30
LINC00667	18:5239716:G:T	-0.374563	0.0709133	2.12117e-07	0.00187874	0.0287891
LINC00680	6:58278307:C:A	-0.397783	0.0640488	1.34433e-09	2.89285e-05	0.000652238
LINC00863	10:89113196:G:A	-0.628133	0.0701857	1.43104e-17	1.52195e-12	7.52225e-11
LINC00886	3:156351718:T:A	0.579968	0.0866792	7.6543e-11	2.3751e-06	6.2728e-05
LINC00958	11:12952356:G:A	-0.412145	0.0653315	7.59671e-10	3.31734e-05	0.000737765
LINC00959	10:131891274:G:A	0.601834	0.0871471	2.01468e-11	1.98949e-07	5.98495e-06
LINC00963	9:132265328:A:T	-0.627345	0.0788572	1.92435e-14	2.16153e-09	7.95238e-08
LINC00969	3:195341037:G:A	-1.04053	0.0582039	9.80006e-53	1.75721e-43	4.5254e-41
LINC00982	1:2974742:A:C	-0.505077	0.0491581	4.29672e-22	7.02411e-16	4.51727e-14
LINC01006	7:156396471:T:C	0.380356	0.0697366	8.71763e-08	0.000760143	0.0128142
LINS	15:101131963:C:T	-0.775763	0.0993409	5.292e-14	5.02175e-09	1.78327e-07
LLGL2	17:73568984:G:A	0.576254	0.0678481	4.18832e-16	3.92749e-11	1.69724e-09
LMBR1L	12:49500509:C:T	0.345529	0.0690738	8.55708e-07	0.00309466	0.0442075
LMF2	22:50945799:C:G	-0.915861	0.113538	8.85199e-15	6.39888e-10	2.46233e-08
LMNA	1:156107534:C:T	-0.531991	0.0600875	2.93928e-17	4.2462e-12	2.00178e-10
LMO4	1:87761387:T:G	-0.90886	0.143564	6.66986e-10	8.21773e-06	0.000200353
LONP2	16:48314838:C:T	-0.408067	0.0793874	4.33515e-07	0.00152878	0.0240593
LPP	3:188059443:A:G	-0.73176	0.0644353	4.84674e-26	4.01168e-20	3.3349e-18
LRCH3	3:197458701:G:A	-0.672274	0.104366	3.4602e-10	3.77798e-05	0.000829607
LRP2	2:169996654:C:T	0.423235	0.0777695	9.28242e-08	0.000591006	0.0102322
LRPPRC	2:44219746:C:T	0.330086	0.0585452	3.28789e-08	0.000289262	0.00538084
LRRC1	6:53785047:T:A	-0.314251	0.0521854	3.96318e-09	0.000299994	0.00554971
LRRC27	10:134158448:G:A	-1.21627	0.0938612	3.19078e-32	4.16364e-25	4.56463e-23
LRRC37A	17:44083297:T:C	0.574076	0.104061	6.27583e-08	0.000653445	0.0111887
LRRC37A2	17:44619118:G:A	-0.584476	0.0674298	1.16615e-16	1.65926e-11	7.49767e-10
LRRC37A4P	17:43810782:G:C	0.62063	0.0500854	5.39032e-30	1.06996e-17	7.59902e-16
LRRC37A5P	9:114414667:A:G	-0.413319	0.0747309	5.82711e-08	0.00116519	0.0189199
LRRC61	7:150021284:C:T	-0.565163	0.0760595	6.81006e-13	3.08828e-08	1.00292e-06
LRRFIP2	3:37262286:A:G	-0.638927	0.0590004	4.31864e-24	2.45828e-18	1.8505e-16
LSM14B	20:60714525:G:A	-0.845149	0.0705984	2.26951e-28	1.49458e-21	1.34884e-19
LST1	6:31555392:C:A	0.90713	0.0906295	3.69997e-21	1.54671e-13	8.36605e-12
LTBP1	2:34014916:C:T	0.714872	0.137729	3.37171e-07	0.00230605	0.0344169
LTBP3	11:65302893:G:A	0.966595	0.0709193	6.54043e-35	4.95843e-27	6.08993e-25
LTBP4	19:41128711:A:G	-0.285081	0.0507757	3.73199e-08	0.000824306	0.0138245
LY6E	8:144085409:C:G	-0.68875	0.125842	7.89376e-08	0.000410888	0.00738784
LY6K	8:143784500:T:G	-0.856872	0.0609661	1.22398e-36	1.03134e-28	1.37526e-26
LYG1	2:100135790:T:G	0.340701	0.0524987	2.59424e-10	6.87448e-06	0.000169501
LYPD6B	2:149932430:C:A	-0.452417	0.0679235	9.21462e-11	3.26081e-06	8.4081e-05
LYPLAL1	1:219333297:C:T	-0.800585	0.0952394	7.88338e-16	1.23336e-10	5.05567e-09
LYRM4	6:5214983:T:G	-0.442755	0.0758393	1.10677e-08	0.000168884	0.00328419
LYSMD4	15:100260660:A:C	-0.555609	0.0703207	2.80657e-14	6.94416e-10	2.65962e-08
LZIC	1:9987007:C:T	-0.417069	0.0478283	7.93021e-17	6.28809e-10	2.42541e-08
M6PR	12:9098995:G:GAAC	-0.998575	0.0467352	8.96407e-68	4.93814e-43	1.23152e-40
MAD1L1	7:2760325:G:A	-0.452439	0.0796979	2.668e-08	0.0015028	0.0236838
MAEA	4:1324515:C:T	0.565377	0.0591914	1.40276e-19	8.15194e-14	4.58389e-12
MAN2B2	4:6611238:TG:T	-0.399734	0.0707412	3.07391e-08	0.00112282	0.0182773
MAN2C1	15:75711883:A:G	-0.569966	0.0625609	4.23248e-18	1.00668e-12	5.07535e-11
MANBA	4:103738972:T:C	0.731045	0.0636463	1.58268e-26	1.62888e-19	1.3043e-17
MAP1LC3A	20:33186480:T:C	-0.734758	0.0711788	2.897e-22	8.73229e-15	5.32246e-13
MAP3K6	1:27540993:G:A	-0.552008	0.102347	1.19575e-07	0.000441263	0.00785616
MAP4K5	14:50982983:C:T	-0.880199	0.0984184	1.49878e-17	4.54391e-12	2.1329e-10
MAPK12	22:50693340:A:T	-0.410862	0.0788078	3.00212e-07	0.00294679	0.0423731
MAPKAP1	9:128215861:G:A	0.501954	0.0937427	1.462e-07	0.0025737	0.0380121
MAPRE1	20:31411825:T:C	-0.453606	0.0613607	8.76211e-13	2.01901e-08	6.73761e-07
MCAT	22:43523991:C:A	-0.428692	0.0675335	6.02877e-10	1.18272e-05	0.000281835
MCC	5:112394503:G:C	-0.38737	0.0653571	6.75492e-09	7.59682e-05	0.00157981
MCF2L	13:113741278:C:T	0.482556	0.0536471	1.01626e-17	3.7744e-12	1.78709e-10
MCOLN1	19:7797495:T:G	-0.529697	0.0972038	8.94082e-08	0.00163439	0.0254993
MDH2	7:75706141:T:C	0.667181	0.0766489	8.91056e-17	1.54301e-11	6.982e-10
MEGF8	19:42882853:T:C	0.849313	0.128255	1.16623e-10	3.11278e-06	8.05182e-05
MERTK	2:112782264:G:C	0.481921	0.0791114	2.66459e-09	2.41432e-05	0.000549658
METAP1	4:99904698:C:A	0.527823	0.0644586	3.74047e-15	4.63894e-10	1.81502e-08
METTL10	10:126488660:G:A	0.575279	0.0624281	1.90542e-18	1.43002e-13	7.79946e-12
METTL21B	12:58196528:G:A	0.441165	0.0755189	1.08434e-08	8.44553e-05	0.00174189
METTL2B	7:128117227:G:A	-1.18731	0.114352	1.76618e-22	1.1699e-16	7.89681e-15
MFF	2:228264500:C:T	0.75778	0.128941	8.92445e-09	0.000303583	0.00560975
MFHAS1	8:8627591:C:T	0.60601	0.106666	2.60503e-08	0.000751291	0.0126911
MFSD12	19:3538090:G:C	0.447645	0.0620095	2.7284e-12	1.15507e-07	3.58029e-06
MFSD2B	2:24333995:A:C	-0.541709	0.0678384	1.56326e-14	9.94632e-09	3.44223e-07
MFSD4	1:205554095:A:C	0.391537	0.0593022	1.31437e-10	3.37929e-06	8.68618e-05
MGAM	7:141765410:T:C	1.03291	0.0840337	1.31792e-29	8.05691e-23	7.95224e-21
MGAT1	5:180241640:G:A	-0.456785	0.0714651	4.6517e-10	1.06242e-05	0.00025484
MGLL	3:127412313:G:A	0.516215	0.0914635	3.18685e-08	0.000708349	0.0120467
MGMT	10:131445731:T:C	-0.517466	0.0652343	2.25829e-14	1.04982e-09	3.97883e-08
MGRN1	16:4736834:G:A	-0.451156	0.0652884	1.96165e-11	5.69503e-07	1.61551e-05
MGST2	4:140616462:G:A	-0.559499	0.0710642	3.40447e-14	2.56901e-09	9.35671e-08
MGST3	1:165601466:G:A	-0.828911	0.0609439	8.50926e-35	1.61961e-26	1.91712e-24
MIB1	18:20253615:A:G	-0.609722	0.126419	2.02546e-06	0.00296159	0.0425111
MICA	6:31368964:C:T	0.888326	0.059279	1.78313e-40	9.17952e-31	1.35699e-28
MICAL3	22:18284420:G:C	0.38279	0.0716572	1.56024e-07	0.000588803	0.0101995
MICALL2	7:1201518:C:T	-0.571593	0.11219	5.4298e-07	0.00311275	0.0443689
MIOS	7:7619695:T:A	-0.459123	0.0691042	1.02078e-10	1.82951e-06	4.9234e-05
MIOX	22:50928026:G:A	0.593296	0.0649644	3.57789e-18	2.34287e-09	8.58088e-08
MITD1	2:99812070:G:A	0.58192	0.0752847	9.11819e-14	9.38519e-09	3.25493e-07
MKKS	20:10400313:A:G	0.81769	0.103242	2.45969e-14	2.01686e-09	7.44529e-08
MKLN1-AS1	7:130677807:C:T	-0.427302	0.0772306	5.76446e-08	0.000363007	0.006618
MKNK2	19:2043271:G:A	-0.357149	0.0626431	2.33825e-08	0.00133979	0.021383
MLF1	3:158312262:G:GT	0.625274	0.0590502	3.22072e-23	7.87661e-17	5.38345e-15
MLST8	16:2253773:A:G	-0.453115	0.0643978	8.83915e-12	2.36967e-07	7.08299e-06
MLX	17:40787764:C:G	-0.401154	0.0620244	2.95983e-10	7.09719e-06	0.000174466
MMAB	12:109973981:G:A	1.78108	0.0541712	7.23013e-115	8.47813e-93	1.259e-89
MMP23A	1:1109104:G:T	-0.763926	0.136178	3.82829e-08	0.00020372	0.0038944
MMP23B	1:1109104:G:T	-0.704921	0.135989	3.48833e-07	0.00129829	0.0208326
MMP24-AS1	20:33871661:T:C	0.670267	0.0971247	2.07719e-11	8.32508e-07	2.31276e-05
MMP28	17:35015406:T:C	-0.531057	0.101599	2.80399e-07	0.00258828	0.0381716
MMS19	10:99219885:G:A	-0.380543	0.0643946	7.44424e-09	4.5082e-05	0.000975384
MPHOSPH8	13:20370702:G:A	-0.373832	0.067633	5.93302e-08	0.00049414	0.00873097
MPPE1	18:11905953:C:T	0.892906	0.0508229	2.06338e-51	7.40762e-43	1.83339e-40
MPV17L	16:15501099:T:C	-0.507299	0.0710417	4.52099e-12	1.26527e-07	3.896e-06
MPZL2	11:118068752:T:C	-0.376177	0.0683888	6.83392e-08	0.00175208	0.0270385
MRAS	3:138061398:T:C	-0.456467	0.0659033	1.77259e-11	3.22083e-07	9.42872e-06
MRM1	17:34884149:T:C	0.303474	0.0543977	4.51596e-08	0.000662957	0.0113456
MRO	18:48994073:G:A	0.847371	0.152693	5.27701e-08	0.000814613	0.0136929
MRPL11	11:66292908:A:G	0.887494	0.0706765	1.21487e-30	2.23931e-22	2.13289e-20
MRPL18	6:160212268:G:A	-0.85395	0.0786959	3.58646e-24	5.24414e-18	3.83279e-16
MRPL21	11:68667198:A:C	-0.821104	0.0701493	2.35293e-27	5.96323e-21	5.18135e-19
MRPL24	1:156695000:C:T	0.646762	0.0873089	7.91954e-13	2.15161e-08	7.17278e-07
MRPL27	17:48441589:A:G	0.624268	0.0649762	9.0411e-20	1.68593e-14	1.01063e-12
MRPL32	7:42969771:T:C	0.462791	0.0826181	3.99934e-08	0.000393345	0.00709193
MRPL36	5:1818882:G:A	0.68528	0.0597904	1.95983e-26	1.33236e-20	1.13651e-18
MRPL37	1:54673097:C:T	-1.104	0.10396	2.49673e-23	1.22804e-17	8.68397e-16
MRPL43	10:102745062:G:T	1.53684	0.0564781	2.01423e-92	3.8202e-75	3.12015e-72
MRPL45P2	17:45597726:A:C	-0.571711	0.0626658	3.84497e-18	1.50321e-12	7.44089e-11
MRPL51	12:6631725:G:A	0.516315	0.0762301	4.6137e-11	1.23333e-06	3.37261e-05
MRPL52	14:23303641:A:C	-0.73327	0.0934291	4.0378e-14	2.00904e-09	7.43324e-08
MRPL55	1:228234164:T:TG	-0.836246	0.0658936	3.62787e-31	4.35144e-24	4.51307e-22
MRPS10	6:42160445:A:G	0.251033	0.04414	2.52401e-08	0.00094357	0.0156241
MRPS27	5:71518484:G:C	0.321812	0.0623247	3.85944e-07	0.00197707	0.0300423
MRPS34	16:1845144:G:A	0.96549	0.0587702	1.52501e-46	4.5069e-37	8.97808e-35
MRS2	6:24427088:C:T	0.594474	0.0937036	6.15951e-10	1.10494e-05	0.000264263
MRVI1	11:10655623:C:T	-0.565881	0.0691367	3.83726e-15	3.54917e-10	1.40547e-08
MS4A7	11:60138079:T:C	-0.759996	0.0639487	4.87782e-28	1.11836e-20	9.56459e-19
MSRA	8:10010765:G:C	-0.451172	0.0827279	8.7401e-08	0.00271246	0.0395785
MST1	3:49686682:T:C	-1.1726	0.0527163	1.53707e-71	1.49277e-54	5.94742e-52
MST1L	1:16772799:C:T	0.71261	0.113476	8.98538e-10	2.08034e-05	0.000478625
MST1P2	1:16780060:C:T	-0.492569	0.0822839	4.84504e-09	2.27668e-05	0.000520498
MT1G	16:56700578:C:CTT	2.0056	0.0602553	2.06744e-116	3.3906e-90	4.43084e-87
MTERFD2	2:242033696:T:C	-1.08594	0.126349	1.99633e-16	7.86409e-11	3.28963e-09
MTFP1	22:30826800:G:A	0.483815	0.0648872	5.74208e-13	3.7441e-08	1.20631e-06
MTFR1L	1:26138262:T:C	0.433629	0.0772937	3.82001e-08	0.000440274	0.0078514
MTG2	20:60776352:A:G	-0.775139	0.0555011	2.81501e-36	1.42349e-29	1.9874e-27
MTHFD2	2:74416780:C:T	0.336443	0.0551073	2.46603e-09	3.02462e-05	0.00067774
MTHFR	1:11852300:C:T	-0.725387	0.0788954	2.23406e-18	1.53241e-13	8.30247e-12
MTHFS	15:80239160:T:A	-0.521714	0.0764899	3.43386e-11	2.71661e-06	7.1115e-05
MTHFSD	16:86565187:A:T	-0.802449	0.129561	1.48362e-09	5.6338e-05	0.00119362
MTL5	11:68520758:ACACT:A	-1.16269	0.145344	1.41451e-14	5.2484e-10	2.04368e-08
MTMR2	11:94675425:G:C	0.480895	0.0804829	5.15726e-09	7.12525e-05	0.00148742
MUC1	1:155175892:G:A	-1.38356	0.0362837	3.91133e-134	1.81272e-111	8.4602e-108
MUC20	3:195479681:A:C	-0.441302	0.064491	2.99088e-11	4.73814e-06	0.000118679
MUS81	11:65593230:G:A	0.367117	0.0640187	1.95242e-08	0.000136358	0.00270154
MUTYH	1:45925931:A:T	0.650853	0.0684195	1.90322e-19	2.48936e-13	1.30752e-11
MVD	16:88726726:T:G	0.636365	0.104764	2.94254e-09	5.43134e-05	0.00115297
MVP	16:29848417:A:G	0.609659	0.0782924	6.16031e-14	2.55502e-09	9.31613e-08
MYCBP2	13:78252744:C:T	-0.499225	0.0903148	5.9251e-08	0.00101895	0.0167872
MYEF2	15:49213426:T:C	0.749272	0.133669	3.91808e-08	0.000384152	0.00693383
MYL12B	18:3252924:A:G	0.452284	0.074742	3.35367e-09	3.67284e-05	0.000809115
MYO15B	17:73588542:A:G	-1.19621	0.0627251	7.13335e-58	1.40675e-48	4.41908e-46
MYO1B	2:192106603:C:T	-0.39196	0.0654559	4.79238e-09	3.55443e-05	0.000784617
MYO7B	2:128366272:G:A	-1.12763	0.0754036	2.39799e-40	2.37021e-26	2.76553e-24
MYOM2	8:2102543:G:T	-0.396682	0.0650012	2.50222e-09	4.17853e-05	0.000908267
MZT2A	2:132234986:A:G	1.64123	0.0678894	9.15577e-80	6.98578e-64	3.7414e-61
MZT2B	2:130914655:G:A	0.38678	0.0656129	8.07833e-09	0.000136925	0.00271111
N6AMT2	13:21297475:C:T	0.68357	0.0952934	3.66718e-12	3.12644e-07	9.17042e-06
NAAA	4:76830448:A:G	1.48316	0.122758	8.51366e-29	5.0408e-21	4.40328e-19
NAB1	2:191520845:C:A	0.590424	0.0615704	1.04331e-19	2.30004e-14	1.35636e-12
NADSYN1	11:71173747:C:G	-0.624888	0.0696258	1.18216e-17	2.03888e-12	9.97158e-11
NAE1	16:66930706:C:T	-0.758747	0.123213	1.82144e-09	8.15094e-06	0.000198873
NAP1L1	12:76467281:CT:C	0.438162	0.0748946	1.03395e-08	0.000102541	0.00206281
NAPRT1	8:144642854:G:A	-0.483651	0.0891768	1.02309e-07	0.000600353	0.010372
NARS2	11:78273077:TCAAAAAA:T	-0.591663	0.109274	1.07217e-07	0.00143173	0.0226401
NBEAL2	3:47096523:C:T	0.542092	0.0929157	1.13043e-08	0.000106383	0.00213107
NBN	8:90993395:C:T	-0.493206	0.0722304	3.27643e-11	5.89974e-07	1.67023e-05
NBPF1	1:17336253:C:T	0.669791	0.0898077	5.6729e-13	1.78539e-08	6.00708e-07
NBPF12	1:146498312:A:AC	-0.498679	0.0836626	5.59551e-09	3.15643e-05	0.000704375
NBPF8	1:144553654:G:T	0.353214	0.0749464	3.39544e-06	0.000957753	0.015851
NBR2	17:41334749:C:T	0.501793	0.0778861	3.43679e-10	4.05689e-06	0.000102823
NCKAP1	2:183873156:A:C	0.631455	0.0735626	2.16172e-16	4.02139e-11	1.73095e-09
NDRG2	14:21235245:C:T	-0.389925	0.0756871	4.09124e-07	0.00324573	0.0460034
NDUFA12	12:95387756:C:T	0.53104	0.0670861	2.53443e-14	3.33688e-09	1.1993e-07
NDUFA3	19:54609746:G:C	0.526637	0.0512309	4.12007e-22	2.43309e-16	1.60909e-14
NDUFAF4	6:97276613:T:G	0.464231	0.0668351	1.56653e-11	5.44027e-07	1.5509e-05
NDUFB1	14:92586064:T:C	0.65141	0.0571091	3.15204e-26	1.09788e-19	8.83439e-18
NDUFB2	7:140406640:T:C	-1.13081	0.0626099	1.58831e-53	1.60053e-43	4.18316e-41
NDUFS1	2:207028847:T:A	0.321705	0.0625121	4.20565e-07	0.00180041	0.0277188
NDUFS4	5:53162093:T:A	0.721904	0.137256	2.37749e-07	0.00320852	0.0455155
NDUFS5	1:39483437:A:T	1.68671	0.0399138	3.061e-148	3.08152e-127	5.03367e-123
NDUFS6	5:1826075:A:T	-0.547612	0.0668581	3.68525e-15	1.2157e-10	4.98956e-09
NDUFV3	21:44351032:C:T	-1.25004	0.114962	2.97486e-24	4.03261e-18	2.97393e-16
NECAB2	16:84035919:T:C	-0.634426	0.0718383	3.47165e-17	6.33096e-10	2.43906e-08
NEK3	13:52731004:A:T	-1.13948	0.0584787	1.15723e-59	6.3965e-49	2.02887e-46
NENF	1:212613741:G:A	0.380767	0.0700767	9.7081e-08	0.00118428	0.0191917
NFASC	1:204951209:C:T	-0.368843	0.0683357	1.17097e-07	0.000936699	0.0155182
NFAT5	16:68768863:C:A	0.524289	0.0951274	6.45353e-08	0.000637023	0.0109362
NFE2L1	17:46171679:C:T	-0.632637	0.106213	5.73135e-09	3.83658e-05	0.00084178
NFE2L2	2:178193780:T:C	-1.3733	0.0676112	3.148e-63	1.62858e-50	5.48511e-48
NFKB1	4:103469967:C:T	-0.389808	0.0658799	7.14327e-09	5.77173e-05	0.0012181
NFKBIL1	6:31331210:T:G	-0.733956	0.0887508	2.09687e-15	1.86355e-07	5.64248e-06
NIT2	3:100057203:A:G	-0.405582	0.0672466	3.75654e-09	4.02818e-05	0.000877924
NKAIN4	20:61879009:G:T	-0.762474	0.0945734	9.12255e-15	2.74126e-10	1.09751e-08
NMD3	3:160913907:G:A	-0.519037	0.0799388	2.54462e-10	2.2742e-06	6.03559e-05
NME1	17:49232012:G:T	-0.500088	0.0586433	3.26213e-16	8.95589e-11	3.70366e-09
NME1-NME2	17:49232012:G:T	-0.500088	0.0586433	3.26213e-16	8.95589e-11	3.70366e-09
NME2	17:49232012:G:T	-0.500088	0.0586433	3.26213e-16	8.95589e-11	3.70366e-09
NME4	16:456416:T:G	0.6135	0.0611474	3.05117e-21	1.70422e-15	1.06661e-13
NMRAL1	16:4569440:C:T	-0.82709	0.0704041	1.62009e-27	4.92528e-21	4.31391e-19
NMRK1	9:77700460:TA:T	-0.623638	0.0652523	1.34191e-19	5.80858e-14	3.30028e-12
NOB1	16:69777246:T:C	0.629408	0.0561062	1.59074e-25	8.76974e-19	6.72552e-17
NOC2L	1:882250:C:A	-1.22171	0.104182	1.94713e-27	3.75588e-19	2.96388e-17
NOL10	2:10802377:ACTAT:A	-0.594437	0.0701716	4.91843e-16	3.3889e-11	1.46837e-09
NOM1	7:156767147:G:A	0.354495	0.0618539	1.9884e-08	0.000207736	0.00396421
NOSTRIN	2:169721381:A:G	-0.811818	0.0661969	1.69054e-29	9.19037e-23	8.9895e-21
NOTCH2	1:121251086:G:T	0.338687	0.0637857	1.84051e-07	0.000396538	0.00714556
NOTCH3	19:15301279:G:T	-0.504947	0.0629588	1.22425e-14	2.13247e-09	7.8543e-08
NOXA1	9:140319497:C:T	-0.697262	0.0725033	8.40172e-20	2.01976e-14	1.20411e-12
NPC1	18:21101944:A:G	-0.410499	0.064361	5.04345e-10	7.35973e-06	0.000180377
NPEPL1	20:57273885:T:C	-0.51376	0.064229	1.42166e-14	1.67164e-09	6.24144e-08
NPHP3	3:132443661:G:A	0.584958	0.0954049	2.12356e-09	2.71384e-05	0.000613571
NPHP4	1:5935162:T:A	-1.59803	0.0661096	9.3865e-80	1.8065e-64	1.00031e-61
NPHS2	1:179524650:T:G	0.418618	0.0633024	1.23241e-10	0.00102629	0.0168752
NPIPA1	16:15285027:G:T	-0.326235	0.0653039	8.8404e-07	0.00290415	0.0418151
NPIPA5	16:15238559:C:A	0.435031	0.0831762	2.7584e-07	0.00318209	0.0452389
NPIPP1	16:15238559:C:A	0.435031	0.0831762	2.7584e-07	0.00332965	0.0470297
NPLOC4	17:79529126:T:C	0.450106	0.0781872	1.72949e-08	9.93921e-05	0.00200441
NPNT	4:106819053:G:A	0.73436	0.0708928	2.15563e-22	4.85003e-16	3.14089e-14
NQO1	16:69747459:T:G	1.63844	0.123524	1.92651e-33	2.54012e-25	2.84198e-23
NQO2	6:3012725:TG:T	0.909385	0.0539221	2.11751e-48	8.43717e-40	1.86245e-37
NR0B2	1:27238871:A:C	-0.638873	0.131708	1.77668e-06	0.00334139	0.0471343
NR2C1	12:95381646:C:T	-0.312328	0.0619046	6.93345e-07	0.00352893	0.049502
NR4A1	12:52475164:G:A	-0.736374	0.124985	8.22127e-09	0.000363752	0.00662788
NRL	14:24413307:G:A	-0.714619	0.129427	6.12326e-08	0.00207629	0.0313458
NSA2	5:74031525:G:A	-0.902094	0.0943025	1.25421e-19	5.80125e-14	3.30028e-12
NSMCE1	16:27233429:T:C	0.372487	0.0682613	8.59964e-08	0.000729605	0.0123568
NSUN2	5:6621031:A:G	-0.572177	0.0609709	5.16417e-19	1.1905e-12	5.96526e-11
NSUN5	7:72725885:C:T	-0.342719	0.0636095	1.23113e-07	0.000340742	0.00624693
NSUN5P1	7:75049460:G:A	0.370813	0.0642838	1.62328e-08	0.00042722	0.00763527
NSUN5P2	7:72220424:A:G	-0.401136	0.0788152	5.57447e-07	0.0028463	0.0411671
NSUN6	10:18812549:T:C	-0.863934	0.0848818	9.43369e-22	4.22429e-15	2.61378e-13
NT5C2	10:104250754:A:C	-0.56215	0.0969301	1.36837e-08	0.000210499	0.00400991
NT5C3B	17:39998141:C:T	0.770842	0.080206	8.82047e-20	3.87931e-14	2.22346e-12
NT5DC2	3:52563718:C:T	-0.398145	0.0658967	3.5357e-09	3.44698e-05	0.000762444
NTN4	12:96123096:C:T	-0.473446	0.0633967	5.31048e-13	3.40609e-08	1.10175e-06
NTPCR	1:233105001:T:G	1.65794	0.0588075	1.99685e-96	4.62412e-78	4.08297e-75
NUCB2	11:17351683:C:G	-0.406481	0.0771276	2.25177e-07	0.00188703	0.028889
NUDT2	9:34371788:A:T	-0.811155	0.0977643	1.72627e-15	3.39796e-10	1.34886e-08
NUDT7	16:77769834:G:A	0.505906	0.0842861	4.42638e-09	0.000256798	0.00483271
NUDT9	4:88319295:T:G	-0.416485	0.0789054	2.16154e-07	0.00153035	0.0240715
NUMA1	11:71005018:T:G	0.455776	0.0847488	1.2958e-07	0.000499416	0.0088099
NUP214	9:133796694:T:C	0.47543	0.0922097	4.007e-07	0.00239428	0.0355551
NUP43	6:150060483:C:T	-0.372897	0.0712981	2.76021e-07	0.00113584	0.0184707
NUP50	22:45554197:G:A	0.344553	0.0566375	2.79202e-09	7.34997e-05	0.00153105
NUP85	17:73269258:G:C	-0.361276	0.0661609	8.43135e-08	0.000591714	0.010239
NUP98	11:3674256:C:T	-0.726509	0.110813	1.73892e-10	2.91509e-06	7.57042e-05
NUPR1	16:28574615:A:G	0.375451	0.0621432	3.54075e-09	4.10433e-05	0.000893232
NUPR1L	7:55773037:G:A	-0.950663	0.0685989	7.73707e-36	4.95448e-28	6.50052e-26
NUTM2A-AS1	10:89082977:G:A	0.759108	0.0731423	1.83265e-22	4.49132e-16	2.92294e-14
NXF1	11:62643627:G:T	0.374909	0.0753335	9.69589e-07	0.0027679	0.0402257
OAS1	12:113357193:G:A	0.383505	0.0640521	4.81283e-09	3.7242e-05	0.000819324
OAT	10:126089656:T:G	-0.374233	0.0680928	7.00283e-08	0.000596521	0.0103113
OBSL1	2:220416942:G:C	0.495124	0.0588229	7.27217e-16	1.60117e-10	6.51436e-09
OCEL1	19:17337025:C:T	0.400034	0.0704234	2.61823e-08	0.000544476	0.00949709
OCIAD2	4:48894981:G:A	-0.683867	0.0605569	8.37387e-26	7.61552e-19	5.89572e-17
ODF2L	1:86822231:A:G	1.0588	0.0869438	3.62825e-29	1.36369e-21	1.24447e-19
ODF3B	22:50123406:G:A	0.575549	0.105236	8.06043e-08	0.000874639	0.0145862
OGDHL	10:50960989:G:C	-0.826772	0.0642459	7.20336e-32	6.69978e-22	6.13114e-20
OGFOD3	17:80353579:C:A	-0.65603	0.067309	3.01907e-20	1.19391e-14	7.23653e-13
OIP5-AS1	15:41590298:C:CT	-0.335945	0.0602955	4.69094e-08	0.000425679	0.00761189
OPTN	10:13150909:T:C	0.484817	0.0638647	2.32647e-13	4.46938e-08	1.42871e-06
OR2A1-AS1	7:143720970:G:C	0.418146	0.0649382	3.50962e-10	4.62237e-05	0.000997443
OR2A9P	7:143877476:A:G	0.485234	0.0773463	9.32368e-10	3.27125e-05	0.000728506
OS9	12:58115271:T:C	0.928469	0.0496317	2.63247e-56	6.70862e-44	1.7675e-41
OSBPL7	17:45936427:T:C	-0.347777	0.0615421	3.06758e-08	0.000248149	0.00468344
OSCP1	1:36912086:T:C	1.18933	0.0990462	1.64201e-28	3.13937e-22	2.94721e-20
OSER1	20:42825929:C:T	-0.508667	0.0866557	9.27639e-09	0.000149516	0.00293551
P4HA2	5:131401845:C:T	0.358296	0.0534117	6.88661e-11	1.79648e-06	4.8385e-05
PAAF1	11:73633779:G:A	-1.12901	0.138805	5.51194e-15	3.18235e-10	1.2679e-08
PABPC1L	20:43566787:A:G	-0.742842	0.0679673	1.85566e-24	1.85851e-18	1.4055e-16
PACSIN2	22:43295268:C:T	-0.491209	0.0611739	1.14594e-14	1.80851e-09	6.71408e-08
PALLD	4:169849389:C:G	-0.319775	0.0486959	1.63115e-10	9.05569e-06	0.000219636
PAM	5:102336571:T:C	-0.638302	0.0524074	3.57711e-29	1.51351e-21	1.35866e-19
PAM16	16:4399759:T:A	-0.637148	0.118657	1.35266e-07	0.00167879	0.0260923
PAPLN	14:73519847:G:A	0.502767	0.0898371	4.11081e-08	0.000505555	0.00889418
PAPSS1	4:108586102:C:T	-1.11628	0.0624105	8.98246e-53	1.1694e-38	2.46479e-36
PAPSS2	10:89487600:C:T	0.348663	0.0569326	2.21296e-09	3.42936e-05	0.000760089
PARK7	1:8025275:C:T	1.13297	0.0794205	1.68337e-37	4.20029e-30	6.04508e-28
PARP12	7:139745791:G:A	-0.436518	0.0840475	3.31618e-07	0.00161589	0.0252469
PARP14	3:122416589:G:A	-0.463337	0.0866198	1.50406e-07	0.00145459	0.0229794
PARP2	14:20812467:C:A	-1.55419	0.0448467	1.49285e-121	6.36874e-106	1.30042e-102
PARP9	3:122238788:A:T	0.549977	0.0943716	1.17136e-08	6.9242e-05	0.00144638
PCBP4	3:51999463:G:C	-0.479651	0.0816206	8.94254e-09	7.73496e-05	0.00160343
PCGF3	4:729290:G:A	0.7521	0.0661841	4.55398e-26	1.81792e-19	1.45211e-17
PCK1	20:56139403:T:C	-1.1888	0.0531035	3.75811e-72	3.6899e-60	1.77278e-57
PCM1	8:17796226:T:C	-0.462091	0.0843093	7.57822e-08	0.00125067	0.0201576
PCTP	17:53870651:G:A	-1.22297	0.146178	1.05004e-15	6.6872e-11	2.81535e-09
PDCD2	6:170843200:C:T	-0.749191	0.055366	1.62436e-34	4.50814e-26	5.22272e-24
PDE1A	2:183031491:T:C	0.513637	0.0679931	2.98439e-13	1.65437e-08	5.60085e-07
PDIA5	3:123283309:G:A	-0.395227	0.0679905	1.27097e-08	9.5395e-05	0.00193455
PDLIM2	8:22491349:G:A	0.598253	0.0948843	7.75128e-10	1.59011e-05	0.000370798
PDXDC2P	16:70048578:T:G	-1.00085	0.064171	4.96535e-43	2.33993e-33	4.10997e-31
PEPD	19:33887039:G:A	0.336661	0.0622542	1.10991e-07	0.000460773	0.00818122
PER1	17:8040151:C:T	-0.388637	0.059349	1.82328e-10	6.24371e-06	0.000154532
PEX11G	19:7551114:G:A	-0.409037	0.072367	3.04743e-08	0.000503708	0.00888081
PFKL	21:45728734:T:C	0.594112	0.0575141	2.73232e-22	1.0617e-15	6.74817e-14
PFN2	3:149730465:GTTTT:G	0.319706	0.0624224	4.75447e-07	0.00217706	0.032716
PGAP3	17:37834977:G:T	0.664706	0.0659721	2.16593e-21	2.62289e-15	1.63219e-13
PGS1	17:76381021:C:T	-0.403501	0.0619412	2.23868e-10	9.31072e-06	0.000225305
PHF11	13:50080847:A:G	0.459097	0.0597491	1.24548e-13	1.11699e-08	3.83724e-07
PHLDB1	11:118573894:A:G	0.44685	0.0682779	1.86511e-10	3.10611e-06	8.04093e-05
PHLDB3	19:44044548:C:T	-1.14083	0.0737153	1.59204e-42	1.43256e-31	2.2942e-29
PHOSPHO2	2:170551132:G:A	-1.10502	0.155205	5.17978e-12	7.42256e-08	2.32944e-06
PHPT1	9:139752899:T:G	-0.5103	0.0748083	3.41799e-11	6.36584e-07	1.78978e-05
PHYH	10:13325279:G:A	-0.378681	0.0613089	1.63661e-09	5.49423e-05	0.0011648
PHYHD1	9:131688428:C:T	0.79942	0.0621446	7.53916e-32	4.0979e-25	4.50769e-23
PI16	6:36922684:A:C	-0.390026	0.0720861	1.09433e-07	0.00048557	0.00858884
PI4K2A	10:99359412:C:T	-0.529452	0.0733741	2.78542e-12	1.87848e-07	5.67714e-06
PI4KAP2	22:21190756:G:C	1.0009	0.0557543	4.68565e-53	3.9617e-44	1.05227e-41
PIDD	11:805712:A:G	0.349557	0.0550661	6.02486e-10	5.27813e-05	0.00112337
PIGC	1:172359815:C:A	-0.526287	0.0784705	6.94463e-11	1.01243e-06	2.78887e-05
PIGG	4:514089:G:A	0.515924	0.0989349	2.98232e-07	0.00160082	0.0250593
PIGN	18:59769289:T:C	0.480891	0.0879167	8.03084e-08	0.000420368	0.00753343
PIGO	9:35902363:C:T	-0.372388	0.0726335	4.63103e-07	0.00107989	0.0176843
PIGQ	16:641445:G:T	1.26549	0.0597306	5.3378e-67	2.84576e-54	1.12013e-51
PIGV	1:27081864:T:G	0.689269	0.131957	2.8546e-07	0.000633186	0.010876
PILRA	7:99952970:A:G	-1.15712	0.0829497	3.28788e-36	2.86174e-27	3.59589e-25
PILRB	7:99970188:C:T	-1.08078	0.0700519	2.5259e-42	5.50756e-31	8.33018e-29
PIP4K2B	17:36947344:C:A	0.540034	0.0870086	1.3754e-09	1.73368e-05	0.000402553
PKD1P1	16:16298288:G:T	-1.2462	0.0806115	1.87103e-42	1.05588e-33	1.87477e-31
PKD1P5	16:18576257:C:A	-0.627684	0.0672071	7.30969e-19	1.51697e-13	8.23248e-12
PKD1P6	16:15229978:C:T	-0.57063	0.106404	1.4009e-07	0.000377511	0.00682151
PLA2G4B	15:42066190:T:C	0.605104	0.0698272	1.18516e-16	2.66861e-11	1.17498e-09
PLAU	10:75653045:C:T	-0.281218	0.052513	1.4574e-07	0.000998047	0.0164678
PLCG2	16:81975831:T:G	0.34164	0.0567386	3.97452e-09	0.000208776	0.00398173
PLD2	17:4722876:G:A	-0.815438	0.0899703	6.05612e-18	9.80199e-13	4.94947e-11
PLEKHA4	19:49342188:C:T	0.559954	0.102855	9.18817e-08	0.00182792	0.0280894
PLEKHA6	1:204247918:C:A	-0.486724	0.0928254	2.58011e-07	0.00118124	0.0191709
PLEKHA7	11:16049786:AT:A	-0.462909	0.085716	1.15303e-07	0.00121504	0.019622
PLEKHG1	6:151123615:A:AGAC	-0.333699	0.05464	2.43801e-09	0.000214055	0.00407054
PLEKHG3	14:65209680:A:G	-0.892709	0.094173	2.46705e-19	2.24499e-13	1.19258e-11
PLEKHH3	17:40728229:C:T	-0.365896	0.0677373	1.14598e-07	0.000347817	0.00636949
PLEKHM1P	17:62779869:A:G	-0.950163	0.085503	3.91874e-25	8.99091e-20	7.30679e-18
PLSCR1	3:146282160:C:T	0.873564	0.136357	4.26229e-10	1.41475e-05	0.000333476
PLXNB2	22:50736787:A:G	-0.824663	0.0666084	5.93124e-30	1.89033e-22	1.80576e-20
PMF1	1:156206121:G:A	1.22447	0.0605538	7.73924e-63	2.85002e-52	1.02319e-49
PMF1-BGLAP	1:156206121:G:A	1.22447	0.0605538	7.73924e-63	2.85002e-52	1.02319e-49
PMS2	7:6048973:C:A	0.455279	0.0761029	4.94978e-09	7.24226e-05	0.00151088
PMS2CL	7:6775453:C:A	0.66223	0.0781938	4.9935e-16	5.73961e-11	2.44476e-09
PMS2P4	7:66774157:T:C	0.41617	0.0649231	4.16889e-10	7.87566e-06	0.000192444
PMS2P5	7:74290826:A:G	0.664764	0.0669795	7.28426e-21	2.38195e-15	1.48508e-13
PNKP	19:50377757:C:T	-0.413865	0.0677776	2.45213e-09	3.64214e-05	0.000802893
PNPLA8	7:108104933:T:C	0.359477	0.0694228	3.58699e-07	0.00274784	0.0400232
POC5	5:74992008:C:T	-1.06991	0.0804549	1.40737e-33	5.75522e-26	6.62053e-24
PODXL	7:131195535:G:T	0.499891	0.0562456	2.27845e-17	5.18339e-12	2.41916e-10
POFUT2	21:46698256:T:C	-0.751958	0.0602099	2.24515e-30	4.65109e-22	4.30457e-20
POGLUT1	3:119191833:G:A	-0.519067	0.0926286	3.95318e-08	0.000196285	0.0037655
POLD3	11:74306788:G:A	-0.654935	0.0690869	2.45901e-19	1.39673e-13	7.64343e-12
POLE4	2:75174185:G:T	-0.851088	0.0613906	7.36866e-36	3.41948e-27	4.2316e-25
POLI	18:51809122:A:T	0.415028	0.0667237	1.27242e-09	1.46259e-05	0.000343515
POLM	7:44115081:ACCT:A	-0.741352	0.136405	9.63958e-08	0.00192778	0.0294715
POLR2I	19:36519765:C:T	0.537833	0.064109	8.89177e-16	5.41961e-11	2.31449e-09
POLR2J2	7:102332238:A:G	0.614531	0.0703196	6.89104e-17	9.50938e-12	4.36336e-10
POLR2J3	7:102332238:A:G	0.643869	0.0684767	4.48083e-19	1.88385e-13	1.00729e-11
POLR2J4	7:44019714:G:A	-1.07071	0.139304	1.22527e-13	5.36947e-09	1.89439e-07
POLRMT	19:625081:G:C	0.619003	0.064254	7.3656e-20	9.14225e-15	5.55162e-13
POM121	7:72368344:G:T	0.440193	0.0652109	5.31248e-11	1.07396e-06	2.95588e-05
POM121C	7:76070133:C:G	-0.719198	0.0830064	1.19717e-16	1.09503e-11	4.99646e-10
POMT1	9:134314882:C:T	0.414425	0.0712939	1.27137e-08	0.000141536	0.00279058
POMZP3	7:76184774:G:A	0.767586	0.0733627	9.14432e-23	7.36807e-16	4.72917e-14
POU5F1	6:31145755:G:A	-0.674634	0.088549	1.93364e-13	3.37793e-08	1.09373e-06
PPA2	4:106319836:T:G	-0.681388	0.0599049	4.15118e-26	7.89574e-19	6.0695e-17
PPAN	19:10218524:C:G	-0.561944	0.0638834	4.50299e-17	9.91144e-11	4.08815e-09
PPAN-P2RY11	19:10218524:C:G	-0.561944	0.0638834	4.50299e-17	9.91144e-11	4.08815e-09
PPIE	1:40220806:G:A	-0.437599	0.0772713	2.87393e-08	0.000259617	0.00488015
PPIG	2:170517503:A:C	-1.3272	0.094612	1.57813e-36	9.47369e-29	1.26847e-26
PPIL2	22:22049783:C:T	-0.574085	0.0642846	1.65366e-17	1.33224e-12	6.66528e-11
PPIL3	2:201754063:T:C	-0.907909	0.0693134	8.82517e-33	1.51363e-25	1.71703e-23
PPM1K	4:89803695:C:A	0.611732	0.116964	2.76061e-07	0.00343742	0.0483637
PPP1R12C	19:56582285:G:A	-0.33496	0.0658672	5.69122e-07	0.00279706	0.0406314
PPP1R16A	8:145723419:T:G	-0.462421	0.0694211	9.19117e-11	4.53001e-07	1.30278e-05
PPP2R4	9:131885534:C:T	-0.602406	0.064973	1.23405e-18	2.38406e-13	1.26031e-11
PPP2R5E	14:63984177:C:CACTG	0.454377	0.0867526	2.65723e-07	0.000805689	0.013554
PPP3CC	8:22370115:G:C	0.621235	0.0633581	1.89562e-20	1.41761e-15	8.94078e-14
PPP4R2	3:73048173:A:G	-0.599758	0.0990035	3.2288e-09	4.76723e-05	0.00102061
PPP6C	9:127843943:C:A	-0.337404	0.0530183	5.48373e-10	4.58929e-05	0.000991615
PPP6R2	22:50831053:A:G	0.403521	0.0708945	2.46118e-08	0.000269992	0.00505191
PQLC3	2:11366751:T:C	0.30085	0.0476596	7.4225e-10	3.07023e-05	0.000687017
PRAP1	10:135168596:A:G	0.924128	0.126558	1.58795e-12	7.16715e-08	2.25579e-06
PRDM2	1:14149505:C:A	-0.331132	0.0604769	7.80217e-08	0.00132027	0.021138
PRDX6	1:173457017:C:T	0.819821	0.0773938	3.11578e-23	5.7372e-17	3.9795e-15
PREPL	2:44562364:C:A	-0.718865	0.128158	3.8391e-08	0.000381762	0.00689452
PRH1	12:11299122:G:A	0.446834	0.0822501	9.75613e-08	0.00267675	0.0392519
PRIM2	6:57457394:T:G	-0.461386	0.0916243	7.27079e-07	0.0028889	0.041669
PRIMPOL	4:185572824:C:T	-0.443681	0.0820771	1.12255e-07	0.00125795	0.0202548
PRKAB1	12:120109284:AGGCACCTCTTCACAGGAC:A	0.810465	0.10515	1.05844e-13	1.09457e-08	3.76814e-07
PRKAR1B	7:769192:A:G	0.533408	0.0859744	1.39473e-09	2.73215e-05	0.000617284
PRKCD	3:53206586:C:T	0.991209	0.0525092	4.88586e-57	2.31725e-46	6.75934e-44
PRKCSH	19:11542548:A:T	0.878145	0.136593	3.72976e-10	5.61737e-06	0.000139771
PRKD2	19:47176880:G:A	-0.621062	0.0622198	4.61531e-21	2.5245e-14	1.47805e-12
PRKRIP1	7:102024248:T:A	-0.53873	0.0641885	8.66494e-16	2.71791e-10	1.0895e-08
PRMT7	16:68340085:G:T	0.595121	0.0965423	1.75632e-09	1.4946e-05	0.000350278
PROCR	20:33769926:A:G	-1.64089	0.107443	1.13611e-41	4.79358e-31	7.31805e-29
PROSER2	10:11901778:T:C	0.457951	0.0798104	1.91596e-08	0.0001442	0.00283285
PRPF18	10:13651707:A:C	0.516451	0.0681807	2.60089e-13	6.02099e-09	2.12196e-07
PRPF38B	1:109840629:G:A	-0.431329	0.0774417	4.73928e-08	0.000256318	0.00482646
PRPF6	20:62611478:G:A	-0.743293	0.0999429	6.51676e-13	1.48705e-08	5.07118e-07
PRPSAP1	17:74309474:A:G	0.359866	0.0634293	2.71797e-08	0.000255774	0.004819
PRR14	16:30551685:C:T	0.323278	0.0661457	1.49131e-06	0.0031989	0.0454383
PRR15	7:29605549:G:C	-0.381992	0.066913	2.24563e-08	0.000325103	0.00597363
PRR4	12:11299122:G:A	0.446834	0.0822501	9.75613e-08	0.00264192	0.0388092
PRR5-ARHGAP8	22:45256518:TAC:T	-0.371604	0.0618651	4.31703e-09	7.8117e-05	0.00161729
PRUNE	1:151035171:G:C	0.443768	0.080143	5.6321e-08	0.000474375	0.00840447
PSMA4	15:78718899:T:C	-0.56599	0.0753686	4.02331e-13	1.11071e-08	3.81968e-07
PSMD5-AS1	9:123603469:A:C	-0.365476	0.0737466	1.07256e-06	0.00204118	0.0308871
PSMG1	21:40905896:A:T	-0.498039	0.0883561	3.31288e-08	0.00103424	0.0169706
PSMG4	6:3264487:T:C	0.905511	0.0796665	4.45574e-26	9.64578e-20	7.80019e-18
PSPH	7:55773037:G:A	-0.950663	0.0685989	7.73707e-36	5.78646e-28	7.53162e-26
PTCHD3P1	10:29750190:C:T	-0.649442	0.0667014	3.26785e-20	1.71604e-14	1.0268e-12
PTDSS2	11:449811:A:G	0.330912	0.0662598	8.9044e-07	0.0022692	0.0339912
PTER	10:16509209:C:T	-0.743222	0.0648266	1.90306e-26	6.18023e-20	5.09869e-18
PTGER3	1:71417959:G:GAATT	-0.713106	0.0648029	9.84816e-25	9.26874e-18	6.62603e-16
PTGR1	9:114302079:T:C	-1.07065	0.148198	2.63261e-12	2.48581e-07	7.38957e-06
PTGR2	14:74366123:G:A	-0.63638	0.0655954	4.31014e-20	2.45027e-14	1.43717e-12
PTH2R	2:209650790:C:T	0.610383	0.061724	9.71612e-21	7.79247e-15	4.7585e-13
PTPN23	3:46462904:C:A	-0.418394	0.0813414	4.26057e-07	0.00135772	0.0216269
PTPN6	12:7789903:A:C	-0.406642	0.0736545	6.13781e-08	0.000531914	0.0093028
PTPRB	12:70929113:G:A	-0.536804	0.052568	7.18123e-22	1.71399e-13	9.2403e-12
PTTG1IP	21:46283669:G:A	0.374268	0.0749286	8.86811e-07	0.00281593	0.0408691
PUSL1	1:1359839:C:A	-1.1476	0.140713	4.72447e-15	4.45219e-10	1.74823e-08
PVR	19:45136962:C:T	-0.680162	0.119854	2.69687e-08	0.000827842	0.0138767
PVRIG2P	7:99970188:C:T	-0.478175	0.0890045	1.33312e-07	0.00168985	0.0262143
PWP2	21:45512249:A:G	0.508917	0.0800857	5.79133e-10	4.47172e-06	0.000112551
PXDC1	6:3739193:T:C	-0.629621	0.0665933	2.9915e-19	3.48938e-14	2.01055e-12
PYROXD2	10:100176154:C:T	0.479333	0.08285	1.47746e-08	5.71905e-05	0.00121011
QRSL1	6:107088585:T:A	-0.538864	0.0523859	3.8988e-22	4.8054e-15	2.95099e-13
QSOX2	9:139109080:T:C	-0.538931	0.0707473	1.9476e-13	8.88722e-09	3.08878e-07
R3HCC1	8:23147564:G:A	-0.372798	0.0649286	1.87794e-08	0.000184817	0.00356432
RAB11FIP3	16:534582:G:A	-0.349317	0.0639721	8.4355e-08	0.000786671	0.0132477
RAB11FIP4	17:29835362:A:G	-0.267252	0.0441535	3.32496e-09	0.00015276	0.00299381
RAB17	2:238499874:C:T	0.753649	0.100473	4.26115e-13	3.82106e-08	1.22989e-06
RAB27A	15:55631869:A:G	-1.05245	0.0613267	1.14683e-49	6.72085e-40	1.50391e-37
RAB2A	8:62169010:T:G	-0.81036	0.156647	3.67676e-07	0.0014046	0.0222695
RAB5B	12:56924447:A:T	0.315697	0.0595002	1.87803e-07	0.000604646	0.0104297
RAI1	17:17196805:A:G	0.3201	0.0611712	2.72214e-07	0.00201085	0.0304563
RALYL	8:85910509:G:T	-1.09843	0.151436	2.18115e-12	8.24604e-08	2.57305e-06
RAPH1	2:203941912:G:A	-0.549742	0.0917858	4.75877e-09	0.000118302	0.00236099
RARRES2	7:150036664:T:G	-0.510798	0.0834523	2.25531e-09	2.65066e-05	0.000599703
RARRES3	11:62729483:T:C	0.286611	0.0572332	8.33227e-07	0.00238967	0.0355327
RASA4	7:102364101:A:G	0.669815	0.0610372	1.27361e-24	3.6404e-18	2.69077e-16
RASA4B	7:102364101:A:G	0.643091	0.061103	5.48468e-23	6.14089e-17	4.2415e-15
RASGRP3	2:33772009:C:G	-0.658247	0.0945753	1.43301e-11	4.77044e-07	1.36951e-05
RASSF4	10:45479872:A:G	0.605918	0.0901778	6.43764e-11	3.28276e-06	8.45136e-05
RBAK-RBAKDN	7:5002782:G:A	1.00497	0.142907	9.05723e-12	4.79335e-07	1.37488e-05
RBCK1	20:391025:T:C	0.799356	0.0957704	1.20986e-15	1.45304e-10	5.94129e-09
RBM12	20:34456704:A:G	-0.533057	0.0845421	7.74489e-10	1.9524e-05	0.000450777
RBM19	12:114259725:C:A	-0.626428	0.0705314	2.38495e-17	2.13148e-12	1.0347e-10
RBM23	14:23374862:C:T	-1.0628	0.0433726	3.73478e-81	1.73771e-69	1.05131e-66
RBM25	14:73531799:C:G	0.531536	0.0985282	1.18786e-07	0.000566106	0.00984808
RBM45	2:178740296:G:A	-0.86584	0.148932	1.26608e-08	9.20359e-05	0.00187457
RCHY1	4:76531458:G:A	-0.326964	0.0627264	3.01616e-07	0.00320551	0.0454967
RDH5	12:56115778:C:A	0.325477	0.0559563	1.24564e-08	9.07979e-05	0.00185282
RER1	1:2330190:T:G	0.857339	0.0583354	2.81406e-39	1.5765e-31	2.5002e-29
RERG	12:15275613:A:T	0.574759	0.0567262	1.3697e-21	1.17921e-15	7.46603e-14
RERGL	12:18172256:T:C	0.668029	0.127821	2.81416e-07	0.0022717	0.034013
RETSAT	2:85545490:T:C	-0.444192	0.0605491	1.27011e-12	2.22965e-07	6.6767e-06
RFXANK	19:19299961:C:A	0.372972	0.0721595	3.75956e-07	0.00256135	0.0378468
RGS10	10:121504508:CT:C	-0.404713	0.0782554	3.70363e-07	0.00193495	0.0295672
RHBDF2	17:74471298:G:A	0.365832	0.0611522	4.9525e-09	9.71578e-05	0.00196663
RHBG	1:156352974:T:C	-1.43767	0.0513705	1.37495e-95	2.35192e-77	2.02203e-74
RHOC	1:113247713:G:A	1.08838	0.0764169	2.087e-37	1.49094e-29	2.07272e-27
RHOF	12:122227451:C:G	0.408382	0.0715092	2.21992e-08	0.000154779	0.00302792
RICTOR	5:39582766:A:T	-0.363734	0.0664121	7.73794e-08	0.000693212	0.0118201
RIN2	20:19852092:C:T	0.369811	0.0699518	2.07112e-07	0.00133939	0.021383
RMDN1	8:87371533:A:C	-1.29774	0.0459038	9.61367e-97	1.77248e-78	1.60853e-75
RMDN2	2:38233162:G:A	-0.626258	0.0982953	5.25258e-10	1.02682e-05	0.000247573
RNASEH2B	13:51481642:A:G	0.360303	0.0624472	1.61129e-08	7.60891e-05	0.00158132
RNASEK-C17orf49	17:6933237:C:A	0.995767	0.144184	2.01105e-11	8.42188e-07	2.33766e-05
RNF123	3:49891885:T:C	-0.58845	0.0507485	6.1239e-27	2.57722e-18	1.93558e-16
RNF130	5:180035792:C:T	0.692722	0.12479	5.23219e-08	0.000448479	0.00796726
RNF14	5:141377000:G:T	0.472696	0.0911025	3.40217e-07	0.00321945	0.0456507
RNF149	2:101850706:C:T	-0.917822	0.0618669	7.49325e-40	2.72697e-31	4.24239e-29
RNF152	18:59538113:C:A	-0.340129	0.0581705	1.05286e-08	8.9146e-05	0.00182367
RNF181	2:85824084:G:C	-0.674644	0.0621186	3.31569e-24	8.17461e-18	5.88248e-16
RNF212	4:1050653:G:A	-0.848384	0.0792006	1.15553e-23	4.91456e-18	3.60806e-16
RNF216P1	7:5002782:G:A	1.00497	0.142907	9.05723e-12	4.75721e-07	1.36691e-05
RNF31	14:24649835:T:C	0.361923	0.0585843	1.62512e-09	2.25652e-05	0.000516758
RNF8	6:37348920:C:T	-0.868522	0.0567982	9.45339e-42	5.69298e-34	1.03328e-31
RNH1	11:509333:A:G	1.24265	0.0673347	3.21582e-55	4.08523e-46	1.1811e-43
RP1-122P22.2	20:19852092:C:T	0.369811	0.0699518	2.07112e-07	0.00134573	0.0214673
RP1-178F15.4	1:153635425:G:A	0.454084	0.0521485	8.70604e-17	5.86318e-11	2.48444e-09
RP1-178F15.5	1:153635425:G:A	0.454084	0.0521485	8.70604e-17	5.76838e-11	2.45062e-09
RP1-283E3.8	1:1620904:A:G	0.64595	0.060556	1.68057e-23	6.61919e-18	4.78427e-16
RP1-309K20.6	20:34456704:A:G	-0.533057	0.0845421	7.74489e-10	1.97007e-05	0.000454215
RP1-313I6.12	6:28137569:G:A	-0.55958	0.0667918	9.65213e-16	2.41449e-09	8.82342e-08
RP1-317E23.6	1:26138262:T:C	0.433629	0.0772937	3.82001e-08	0.000440526	0.0078516
RP1-60O19.1	6:107220167:C:T	-1.28086	0.058948	2.49138e-69	6.16191e-57	2.58089e-54
RP11-1021N1.1	16:15501099:T:C	-0.507299	0.0710417	4.52099e-12	1.26527e-07	3.896e-06
RP11-103G8.2	3:150426461:C:T	-0.380298	0.0685834	5.4027e-08	0.000576745	0.0100118
RP11-105N13.4	17:44017342:A:G	-0.52878	0.082762	4.72277e-10	6.90057e-06	0.000169888
RP11-1084J3.4	5:33999079:G:A	-0.730781	0.0507926	5.30532e-38	4.72459e-30	6.76984e-28
RP11-1094M14.11	17:34060115:G:A	0.471477	0.0878197	1.35942e-07	0.000585051	0.0101506
RP11-1186N24.5	16:15238559:C:A	0.435031	0.0831762	2.7584e-07	0.00332965	0.0470297
RP11-119F19.2	10:81456095:C:G	0.608512	0.0787298	9.14677e-14	2.47431e-09	9.03192e-08
RP11-1212A22.1	16:18576257:C:A	-0.627684	0.0672071	7.30969e-19	1.49745e-13	8.14006e-12
RP11-1212A22.4	16:18576257:C:A	-0.429535	0.076404	3.5873e-08	0.000142888	0.00281384
RP11-12J10.3	10:126488660:G:A	0.575279	0.0624281	1.90542e-18	1.43002e-13	7.79946e-12
RP11-139H15.1	15:55631869:A:G	-1.05245	0.0613267	1.14683e-49	6.72085e-40	1.50391e-37
RP11-1415C14.3	5:68807200:T:C	0.416152	0.0714087	1.1716e-08	1.13557e-05	0.000270995
RP11-1415C14.4	5:68807200:T:C	0.416152	0.0714087	1.1716e-08	1.84044e-05	0.000425829
RP11-144G6.10	10:46976426:G:T	0.488798	0.0846509	1.57154e-08	1.56211e-05	0.000365312
RP11-152F13.3	15:83071608:C:G	0.4119	0.0759972	1.04226e-07	0.000352886	0.00645258
RP11-152F13.7	15:83046701:A:G	-0.468029	0.0727478	3.62782e-10	4.88641e-06	0.000122141
RP11-152F13.8	15:82495610:C:T	0.350868	0.0701042	8.44815e-07	0.0028955	0.0417274
RP11-155D18.12	3:51999463:G:C	-0.479651	0.0816206	8.94254e-09	7.72352e-05	0.00160208
RP11-155D18.14	3:51999463:G:C	-0.479651	0.0816206	8.94254e-09	7.72352e-05	0.00160208
RP11-156P1.3	17:45034021:C:A	-0.617536	0.120353	4.53735e-07	0.00299061	0.0428898
RP11-163E9.2	7:102024248:T:A	-0.53873	0.0641885	8.66494e-16	2.71791e-10	1.0895e-08
RP11-164J13.1	15:42703209:GA:G	-0.661366	0.0728369	5.33595e-18	6.84178e-11	2.86933e-09
RP11-166B2.1	16:12071341:T:C	-0.834525	0.0620745	3.6623e-34	2.78797e-27	3.51672e-25
RP11-166O4.5	7:66822214:G:A	-0.607842	0.0872188	1.35261e-11	4.11742e-07	1.1906e-05
RP11-173B14.5	13:76225809:C:T	1.04626	0.0619732	1.7812e-48	6.11895e-39	1.31517e-36
RP11-18I14.10	10:104482330:C:T	-0.491824	0.0887709	5.53813e-08	0.000440786	0.00785195
RP11-196G11.1	16:31009588:C:T	0.428245	0.0707613	3.34053e-09	5.31057e-05	0.0011288
RP11-210M15.2	15:80684283:AG:A	-0.532371	0.096669	6.60093e-08	0.000374058	0.00676712
RP11-212P7.3	7:128117227:G:A	-1.18731	0.114352	1.76618e-22	1.20143e-16	8.09292e-15
RP11-216L13.17	9:139684981:A:C	0.510484	0.0631853	8.10156e-15	9.85e-10	3.73751e-08
RP11-231C14.3	16:30336030:A:T	0.442902	0.0527728	8.68458e-16	8.63818e-11	3.58589e-09
RP11-252K23.2	16:75322356:T:C	0.741296	0.0856028	1.23887e-16	4.20116e-11	1.80594e-09
RP11-274B21.1	7:128173389:C:A	-1.38564	0.0925959	2.18393e-40	1.95535e-31	3.05653e-29
RP11-283I3.4	12:345175:T:C	-0.421236	0.053669	4.02802e-14	3.5796e-09	1.28371e-07
RP11-295P9.3	10:13681715:C:T	0.383641	0.0646539	6.50284e-09	4.75908e-05	0.00101972
RP11-29G8.3	13:76123641:C:T	-0.436249	0.0624465	1.21609e-11	4.03647e-07	1.17323e-05
RP11-307N16.6	13:24871092:G:A	-0.453111	0.0768554	8.04402e-09	0.00166394	0.0258738
RP11-315D16.2	15:68467760:G:C	0.649452	0.0607538	1.38794e-23	8.19589e-17	5.58998e-15
RP11-325F22.5	7:104556251:A:C	0.631694	0.0483076	1.08074e-32	3.84958e-25	4.24884e-23
RP11-332H18.4	17:59479580:C:G	1.18541	0.0575423	1.7854e-64	7.98299e-54	2.96369e-51
RP11-33B1.1	4:120451668:G:A	0.535658	0.0816628	1.70561e-10	2.22146e-06	5.90523e-05
RP11-343C2.7	16:69377553:A:G	0.890542	0.0523964	5.82107e-49	9.95969e-38	2.00854e-35
RP11-343C2.9	16:69377553:A:G	0.890542	0.0523964	5.82107e-49	9.11773e-38	1.86173e-35
RP11-345J4.5	16:30336030:A:T	0.442902	0.0527728	8.68458e-16	8.63818e-11	3.58589e-09
RP11-345J4.8	16:30334923:G:A	0.389192	0.0748213	3.18681e-07	0.000592604	0.010249
RP11-347C12.1	16:30178516:A:C	-0.385161	0.0725716	1.86366e-07	0.000374087	0.00676712
RP11-347C12.2	16:30178516:A:C	-0.385161	0.0725716	1.86366e-07	0.000368287	0.00669556
RP11-349A22.5	14:58770389:C:G	-0.584188	0.0716793	4.91423e-15	9.59739e-10	3.65439e-08
RP11-390P2.4	6:139018126:A:C	-1.37769	0.0718335	2.4318e-58	1.92426e-48	5.98718e-46
RP11-395L14.5	2:114309158:C:T	-0.456071	0.0774444	8.3463e-09	3.77856e-05	0.000829607
RP11-399J13.3	11:64789194:T:C	-0.431712	0.0619758	1.38157e-11	2.81734e-07	8.32962e-06
RP11-419C5.2	16:70048578:T:G	-1.00085	0.064171	4.96535e-43	3.94521e-33	6.85586e-31
RP11-426L16.10	1:113247713:G:A	1.08838	0.0764169	2.087e-37	1.54344e-29	2.13661e-27
RP11-43F13.1	5:1597627:G:A	0.972232	0.0781537	3.48589e-30	3.60711e-23	3.6038e-21
RP11-452F19.3	1:223000116:A:G	0.927651	0.0896774	2.42668e-22	3.7972e-16	2.48607e-14
RP11-460N20.3	7:64926823:G:A	-0.372986	0.0702209	1.82317e-07	0.00102656	0.0168752
RP11-468E2.2	14:24638310:A:G	-0.903501	0.120027	3.57037e-13	1.47854e-08	5.04744e-07
RP11-468E2.4	14:24649835:T:C	0.361923	0.0585843	1.62512e-09	2.25716e-05	0.000516758
RP11-475N22.4	3:128226364:G:A	-0.420392	0.0708712	6.57573e-09	5.69993e-05	0.00120685
RP11-500M8.7	12:4715082:G:A	-0.552814	0.0839607	1.4678e-10	3.2683e-06	8.42076e-05
RP11-504P24.3	1:224138188:C:T	-0.450931	0.0773821	1.17428e-08	5.07563e-05	0.00108168
RP11-504P24.4	1:224138188:C:T	-0.450931	0.0773821	1.17428e-08	5.07563e-05	0.00108168
RP11-507M3.1	2:24391129:A:G	1.02117	0.0505536	9.58192e-63	5.68525e-51	2.01888e-48
RP11-512M8.5	12:122730991:C:T	0.7494	0.149816	8.56474e-07	0.00325639	0.0461346
RP11-513O17.2	8:58195269:T:G	-0.574464	0.0934695	1.95194e-09	1.06964e-05	0.000256384
RP11-514P8.6	7:102364101:A:G	0.669815	0.0610372	1.27361e-24	3.36951e-18	2.51329e-16
RP11-514P8.7	7:102364101:A:G	0.669815	0.0610372	1.27361e-24	3.51858e-18	2.6185e-16
RP11-514P8.8	7:102364101:A:G	0.643091	0.061103	5.48468e-23	6.26521e-17	4.31824e-15
RP11-529H20.6	14:93035889:C:T	-0.81991	0.164333	9.1167e-07	0.00302114	0.0432897
RP11-546K22.1	8:52634971:T:C	0.460641	0.0740331	1.25783e-09	7.69515e-06	0.000188174
RP11-54O7.14	1:992819:G:A	0.637697	0.0542361	1.48347e-27	4.76389e-21	4.18377e-19
RP11-550H2.2	1:76525972:C:T	0.45985	0.0718253	4.36819e-10	1.34445e-05	0.000317823
RP11-571M6.15	12:58173466:T:C	-0.865426	0.0615627	1.19282e-36	1.61562e-27	2.05379e-25
RP11-589F5.4	5:70305553:A:T	0.513975	0.10812	2.80629e-06	0.00245735	0.0363759
RP11-611E13.2	12:70629238:C:T	-0.716085	0.0989408	2.41894e-12	1.3595e-07	4.16651e-06
RP11-613M10.9	9:37819175:CA:C	0.673423	0.0855346	3.40545e-14	2.01423e-09	7.44398e-08
RP11-626P14.1	14:27278025:T:G	-0.450239	0.0726727	1.46781e-09	8.86214e-06	0.000215261
RP11-627G23.1	11:134374772:T:C	0.448815	0.0774455	1.4011e-08	7.85627e-05	0.00162549
RP11-62H7.2	8:8860276:G:T	0.40552	0.0679157	5.27988e-09	6.07417e-05	0.00127863
RP11-644F5.10	12:56115778:C:A	0.325477	0.0559563	1.24564e-08	9.06612e-05	0.00185119
RP11-660L16.2	11:71173747:C:G	-0.624888	0.0696258	1.18216e-17	2.07565e-12	1.01211e-10
RP11-693N9.2	11:104528093:A:G	0.423429	0.0862582	1.34525e-06	0.00327959	0.0464229
RP11-701B16.2	14:60029597:C:T	0.398492	0.0735054	1.03513e-07	0.000711798	0.0120928
RP11-705C15.2	12:9809178:C:T	-0.588176	0.0696952	6.19953e-16	3.03113e-11	1.32212e-09
RP11-705C15.5	12:9809178:C:T	-0.588176	0.0696952	6.19953e-16	3.01028e-11	1.31684e-09
RP11-731F5.2	14:106099830:T:C	0.466462	0.0686515	4.03745e-11	0.000103896	0.0020875
RP11-73M18.2	14:104050883:G:A	-0.815082	0.0665344	1.90107e-29	3.19365e-22	2.98104e-20
RP11-752G15.9	15:83406228:T:C	-0.433206	0.081691	1.90544e-07	0.00050919	0.00893887
RP11-807H17.1	7:125101664:C:T	1.02172	0.0896269	3.33972e-26	7.65474e-19	5.91206e-17
RP11-831H9.11	11:62395061:G:A	0.319485	0.0632628	6.77149e-07	0.00270863	0.0395712
RP11-85F14.5	3:136608382:C:G	-0.463473	0.0694884	8.71559e-11	1.44943e-06	3.93296e-05
RP11-876N24.4	16:11017728:G:C	0.948851	0.15177	1.05769e-09	4.00446e-05	0.00087392
RP11-87H9.2	9:68444183:G:A	-0.751033	0.152746	1.29432e-06	0.00104236	0.0170954
RP11-958N24.1	16:15285027:G:T	-0.326235	0.0653039	8.8404e-07	0.00289455	0.0417274
RP11-958N24.2	16:16298288:G:T	1.00532	0.086066	2.90774e-27	6.56966e-21	5.64818e-19
RP11-98I9.4	6:99888013:A:G	0.666274	0.0694365	9.95017e-20	6.15267e-14	3.48148e-12
RP13-279N23.2	1:19202896:G:A	0.589865	0.0647534	4.2699e-18	6.73894e-13	3.4508e-11
RP13-452N2.1	7:151504100:C:T	-0.52079	0.093982	5.5087e-08	0.000750235	0.0126799
RP13-608F4.8	15:83267981:A:G	-0.386295	0.0743148	3.24403e-07	0.00108445	0.01775
RP13-996F3.3	15:83046701:A:G	0.496189	0.071043	1.22869e-11	4.34904e-07	1.25626e-05
RP3-402G11.26	22:50621268:A:G	-0.41523	0.0739105	3.6626e-08	0.000182322	0.00351828
RP4-539M6.19	22:30826800:G:A	0.483815	0.0648872	5.74208e-13	3.83393e-08	1.23282e-06
RP4-545C24.1	7:143877476:A:G	0.485234	0.0773463	9.32368e-10	2.956e-05	0.000664643
RP4-605O3.4	12:50514478:A:G	-0.771753	0.0688782	1.78646e-25	2.80225e-18	2.09496e-16
RP4-614O4.11	20:33871661:T:C	0.670267	0.0971247	2.07719e-11	8.30658e-07	2.31155e-05
RP4-717I23.3	1:93749990:G:A	-0.603298	0.0827213	1.68288e-12	1.09849e-07	3.41138e-06
RP4-800G7.2	7:148970976:C:G	-0.815778	0.155473	2.53282e-07	0.000816045	0.013707
RP5-1021I20.1	14:74273973:C:T	-0.983653	0.110957	2.69534e-17	5.83054e-12	2.70958e-10
RP5-1021I20.4	14:74356829:G:T	-0.826786	0.0590655	2.09287e-36	5.84909e-28	7.58293e-26
RP5-1159O4.1	7:7572215:G:A	0.50681	0.069515	1.7103e-12	9.43237e-08	2.93481e-06
RP5-1165K10.2	7:44019714:G:A	-1.07071	0.139304	1.22527e-13	5.36947e-09	1.89439e-07
RP5-874C20.3	6:28194629:A:T	0.444811	0.0809892	7.14041e-08	0.000681067	0.0116312
RPA3-AS1	7:7709579:T:C	0.380197	0.0738021	4.09589e-07	0.00236369	0.0352288
RPAP2	1:92971313:G:A	-0.852477	0.127251	7.2783e-11	1.23363e-06	3.37261e-05
RPE	2:210849283:T:C	-0.471828	0.0688008	2.72281e-11	4.07415e-07	1.18103e-05
RPH3AL	17:66675:G:A	0.687877	0.0676022	9.64461e-22	2.39088e-16	1.58438e-14
RPL10A	6:35422754:G:T	0.543491	0.0589206	1.77769e-18	4.18655e-13	2.17435e-11
RPL12	9:130210111:T:C	0.338602	0.0675867	8.24635e-07	0.00229112	0.0342411
RPL14	3:40493218:G:T	-0.357723	0.0542608	1.39437e-10	2.68827e-06	7.04862e-05
RPL23AP53	8:164050:A:T	0.404747	0.0683444	6.93833e-09	0.000106509	0.00213214
RPL23AP7	2:114385204:T:C	-0.524819	0.0714023	1.15777e-12	2.43029e-08	8.0525e-07
RPL23AP79	19:59089308:C:G	-0.507401	0.0773574	1.70778e-10	4.37016e-06	0.000110165
RPL31	2:101635538:C:T	-0.78666	0.0448806	3.09678e-51	5.27512e-41	1.23099e-38
RPL32P3	3:129195663:C:T	-0.710102	0.139213	5.27243e-07	0.00124909	0.020142
RPL41	12:56508821:C:T	1.39195	0.084753	1.59641e-46	6.55694e-37	1.29827e-34
RPL9	4:39453366:T:G	0.278009	0.042452	1.81833e-10	4.24028e-06	0.000107138
RPLP0	12:120586193:A:C	-1.06662	0.058313	1.62726e-54	3.30352e-44	8.84638e-42
RPP21	6:30152367:A:G	-0.537572	0.0738428	1.83434e-12	5.99946e-07	1.69552e-05
RPRD2	1:150229450:G:A	0.700557	0.140217	8.81453e-07	0.00240977	0.0357526
RPS10	6:34401259:C:G	-0.757241	0.0963984	3.85004e-14	1.67895e-09	6.25441e-08
RPS10-NUDT3	6:34401259:C:G	-0.757241	0.0963984	3.85004e-14	1.67895e-09	6.25441e-08
RPS2	16:2011126:A:G	1.2533	0.0469869	3.29685e-90	4.50914e-74	3.59301e-71
RPS21	20:60964629:T:C	-0.347845	0.06524	1.64407e-07	0.00158844	0.0248894
RPS23	5:81389950:T:C	-0.544106	0.0874669	1.26799e-09	1.83076e-05	0.00042389
RPS24	10:79772854:C:T	-0.800738	0.0629193	2.62823e-31	1.79973e-25	2.0345e-23
RPS29	14:50098031:C:A	-0.392615	0.0616191	5.2387e-10	7.25701e-06	0.00017826
RPS5	19:58904396:G:A	-0.340008	0.065814	3.80714e-07	0.00232756	0.034722
RPS9	19:54705912:C:G	-1.19685	0.0488813	4.49641e-81	1.17449e-71	8.34147e-69
RRN3P3	16:22818232:G:T	-0.597188	0.111985	1.63605e-07	0.00135171	0.0215464
RRP15	1:218516310:G:T	0.465609	0.0587056	2.2766e-14	3.72029e-09	1.33269e-07
RRP7A	22:42903889:A:T	-0.831944	0.0597729	4.40601e-36	4.5816e-28	6.03552e-26
RRP7B	22:42903889:A:T	-0.831944	0.0597729	4.40601e-36	5.63875e-28	7.36872e-26
RSPRY1	16:57220745:G:A	-0.389522	0.0677633	1.81151e-08	0.000191941	0.00368865
RSU1	10:16857133:C:G	0.4036	0.0583598	1.89469e-11	8.11229e-07	2.25941e-05
RTCB	22:32806595:A:T	-0.276349	0.0470975	9.39914e-09	0.000447023	0.00794573
RUVBL1	3:127857933:A:C	0.597836	0.107745	5.30158e-08	0.000246248	0.00465024
RUVBL2	19:49497453:A:C	0.814905	0.132088	1.70571e-09	2.14721e-05	0.000493662
RWDD2B	21:30287485:C:T	-0.633932	0.09204	2.26106e-11	9.21464e-07	2.54474e-05
S100A1	1:153658480:G:A	0.487564	0.0743579	1.73052e-10	2.97458e-06	7.70654e-05
S100A13	1:153635425:G:A	0.454084	0.0521485	8.70604e-17	5.76838e-11	2.45062e-09
SAMD14	17:47621791:G:A	-0.649637	0.124406	2.87722e-07	0.00274577	0.0400108
SAMD9L	7:92926605:C:T	-0.503623	0.0993301	6.13426e-07	0.00125873	0.0202575
SARS2	19:39405070:T:C	-0.532386	0.0769012	1.81012e-11	6.51962e-07	1.82829e-05
SAT2	17:7530271:C:T	1.2836	0.0430339	5.43873e-103	5.99178e-88	7.25006e-85
SBF2	11:11129543:A:G	-0.455145	0.0876711	3.35322e-07	0.00225752	0.0338317
SBNO2	19:1118696:C:T	-0.324197	0.0624769	3.39436e-07	0.00202844	0.0307086
SBSPON	8:73987487:T:C	-0.35012	0.0693848	6.90802e-07	0.0024424	0.036171
SCAMP3	1:155221837:C:A	0.716464	0.0730564	1.86783e-20	4.25378e-15	2.62705e-13
SCAMP5	15:75332412:A:G	-0.481133	0.0676271	5.35625e-12	1.67808e-07	5.11406e-06
SCARB2	4:77155486:A:C	-0.956352	0.119368	1.29913e-14	1.27424e-09	4.79051e-08
SCIN	7:12605736:T:G	-0.596137	0.0654988	4.53508e-18	1.47252e-12	7.31067e-11
SCNN1A	12:6458274:G:C	0.441302	0.0739813	5.4572e-09	9.10484e-05	0.00185677
SCO2	22:50971795:G:A	0.346195	0.0472349	1.32864e-12	4.66847e-08	1.48799e-06
SDCCAG8	1:243443304:G:C	-0.333124	0.0591467	3.39505e-08	0.000277492	0.00518038
SDF4	1:1166887:T:C	-1.56636	0.0500809	1.08169e-108	1.03925e-88	1.30586e-85
SDHAP1	3:195666083:T:G	-0.796267	0.104878	2.31121e-13	2.28939e-08	7.60106e-07
SDHAP2	3:195341037:G:A	-1.04053	0.0582039	9.80006e-53	1.75918e-43	4.5254e-41
SDHAP3	5:1604535:C:A	0.700406	0.0790073	2.69786e-17	2.96002e-12	1.41587e-10
SDR39U1	14:24920544:G:T	1.05662	0.0913733	8.06091e-27	6.1543e-20	5.09016e-18
SEC14L1	17:75210574:A:C	1.04019	0.0617888	2.8457e-48	1.52983e-36	3.01081e-34
SEC14L6	22:30927975:C:T	-0.823394	0.0804875	6.17719e-22	8.07958e-16	5.16555e-14
SEC22C	3:42599091:G:A	-0.384335	0.075577	5.69208e-07	0.00346178	0.0486437
SEC31A	4:83906408:C:T	0.446834	0.0732882	2.58566e-09	4.36744e-05	0.000946182
SEC61G	7:54849877:A:G	0.546663	0.0826034	1.196e-10	3.41402e-06	8.76856e-05
SELENBP1	1:151341703:G:A	-0.493173	0.0740386	9.19507e-11	6.93562e-07	1.93829e-05
SELP	1:169533744:T:A	-0.468757	0.0781486	4.52648e-09	9.8147e-05	0.00198543
SEMA3G	3:52477080:T:C	0.55563	0.0815277	3.55256e-11	3.09196e-07	9.08402e-06
SENP7	3:101169887:G:A	-0.334341	0.0534093	1.00899e-09	4.70104e-05	0.00100909
SEPP1	5:42795088:A:G	0.56087	0.0652497	1.98245e-16	1.28833e-10	5.27441e-09
SEPT7P2	7:45785580:C:A	0.51721	0.0883715	1.02087e-08	6.26659e-05	0.00131659
SERGEF	11:17945400:C:T	0.786099	0.0713686	9.01624e-25	1.38342e-18	1.05599e-16
SERINC2	1:31728920:A:G	0.396677	0.0704919	3.48534e-08	0.000262652	0.00492869
SERPINA5	14:95048539:C:A	-0.416333	0.0638294	2.12923e-10	9.28327e-06	0.000224822
SERPINB1	6:2836266:T:A	-0.41536	0.0673833	1.75846e-09	2.52371e-05	0.000572169
SETD3	14:99936321:G:A	-0.232289	0.041403	3.8141e-08	0.000568821	0.00989004
SETD4	21:37430245:G:A	-0.596159	0.0745417	1.43391e-14	1.27379e-09	4.79051e-08
SFI1	22:32004588:G:A	-0.676122	0.0745374	5.721e-18	3.64245e-12	1.72712e-10
SFT2D1	6:166745394:C:G	-0.624223	0.076071	3.30933e-15	4.37996e-10	1.72194e-08
SFXN2	10:104487382:C:T	-0.474755	0.0739855	4.00691e-10	1.3926e-05	0.00032873
SFXN3	10:102797259:C:T	-0.451902	0.0582489	7.50404e-14	5.22612e-08	1.65764e-06
SFXN4	10:120920588:T:C	-0.582164	0.0654261	2.10765e-17	1.83445e-12	8.99872e-11
SGSH	17:78187720:A:G	-0.497339	0.0739017	6.03104e-11	3.80325e-06	9.68449e-05
SH2D3A	19:6760403:A:T	0.763343	0.0996937	1.49432e-13	1.35604e-08	4.63894e-07
SH3BGR	21:40828551:A:AT	0.542365	0.0785756	2.05946e-11	1.23538e-06	3.37457e-05
SH3BP5-AS1	3:14562127:C:A	-0.683131	0.130807	2.86932e-07	0.00316977	0.0450834
SH3TC1	4:8218219:G:A	-0.556401	0.0672146	1.97853e-15	1.68522e-10	6.84778e-09
SH3YL1	2:242793:G:C	-1.59574	0.0439714	1.49996e-127	2.13308e-103	3.87155e-100
SHMT1	17:18215586:G:C	-0.711819	0.0470644	4.7078e-41	1.7478e-32	2.974e-30
SIGIRR	11:395343:T:C	-0.301647	0.0562758	1.42067e-07	0.00181904	0.0279661
SIRPA	20:1889858:A:G	-0.663914	0.0602316	8.42063e-25	6.3e-19	4.92395e-17
SKAP2	7:26852053:C:T	-0.354405	0.0642705	6.3577e-08	0.000368005	0.00669556
SKIV2L	6:31734890:T:A	-0.610581	0.109297	4.33587e-08	0.00249215	0.0368744
SLC12A7	5:1082047:G:C	-0.364851	0.057523	6.21424e-10	1.80011e-05	0.000417088
SLC16A12	10:91269887:G:A	1.05456	0.0835303	6.58778e-31	1.73298e-22	1.66031e-20
SLC16A4	1:110925550:T:G	-0.901873	0.127748	7.60511e-12	5.31365e-07	1.51613e-05
SLC16A9	10:61448720:C:T	-0.482305	0.0695326	1.66359e-11	2.6284e-07	7.79927e-06
SLC17A1	6:25783022:T:C	-0.530241	0.0565635	5.5882e-19	4.29266e-13	2.219e-11
SLC17A3	6:25873883:T:C	-0.85816	0.0625419	2.77971e-35	1.4647e-25	1.6673e-23
SLC18B1	6:132711200:T:C	-0.409687	0.0780133	2.4767e-07	0.00130415	0.0209061
SLC19A1	21:46939025:A:AAAGG	0.39893	0.0615208	2.67686e-10	6.50759e-06	0.000160941
SLC19A3	2:228542429:T:C	0.500179	0.0675275	7.95614e-13	3.55633e-08	1.14921e-06
SLC1A5	19:47278938:G:A	-0.713735	0.0909365	4.02942e-14	1.77187e-08	5.96773e-07
SLC22A18	11:2936952:G:A	-1.20727	0.0975825	6.43029e-30	5.54007e-23	5.50134e-21
SLC22A2	6:160586738:G:A	-0.340294	0.0630652	1.18078e-07	0.000838327	0.0140308
SLC22A6	11:63552054:G:A	-0.459169	0.0927153	1.09019e-06	0.00258917	0.0381716
SLC22A8	11:62761161:C:T	-0.667665	0.0631826	3.855e-23	6.08384e-16	3.92804e-14
SLC25A23	19:6456324:T:C	0.601064	0.104722	1.89883e-08	0.000355597	0.0064974
SLC25A26	3:66287417:T:C	-0.952835	0.0607388	2.06313e-43	1.15386e-34	2.1541e-32
SLC25A44	1:156173685:T:C	0.374018	0.0722779	3.64792e-07	0.000706436	0.0120229
SLC25A51	9:37819175:CA:C	0.673423	0.0855346	3.40545e-14	2.22373e-09	8.17204e-08
SLC29A2	11:66162419:C:T	-0.289362	0.0443967	2.19352e-10	1.54304e-05	0.000361111
SLC2A3	12:8065315:G:A	-0.6446	0.0861715	4.88831e-13	1.94647e-07	5.86633e-06
SLC2A9	4:10033538:C:A	0.312013	0.0592944	2.34702e-07	0.00270027	0.0394798
SLC35A3	1:100499285:G:C	0.795716	0.116045	2.73833e-11	8.01035e-07	2.23292e-05
SLC35D2	9:99097872:A:C	-0.282559	0.0493723	2.07843e-08	0.000844117	0.0140988
SLC35E2	1:1665702:T:C	0.683169	0.057448	4.56625e-28	1.49204e-21	1.34884e-19
SLC35E2B	1:1665702:T:C	0.683169	0.057448	4.56625e-28	1.51378e-21	1.35866e-19
SLC38A10	17:79219500:AATG:A	-0.399266	0.0649044	1.8901e-09	3.44155e-05	0.000762275
SLC39A11	17:70738338:T:C	0.341577	0.0584267	1.05781e-08	0.000189663	0.00364916
SLC39A13	11:47452025:AC:A	-0.805356	0.0624697	5.83691e-32	8.64202e-23	8.47852e-21
SLC3A1	2:44546016:C:T	0.896875	0.0729858	1.35615e-29	2.46666e-22	2.33582e-20
SLC44A3	1:95302957:A:G	-0.735906	0.089279	2.54379e-15	3.11467e-09	1.12687e-07
SLC44A4	6:31718602:G:A	-0.556704	0.099745	4.45677e-08	0.0027112	0.0395777
SLC46A3	13:29071001:T:C	-0.271354	0.0473262	1.9614e-08	0.00298436	0.0428191
SLC4A2	7:150449047:G:A	-0.486731	0.0952008	4.97145e-07	0.00239169	0.0355327
SLC4A9	5:139924715:C:T	0.821114	0.0649609	5.74184e-31	7.65014e-24	7.85944e-22
SLC5A12	11:26664271:C:G	-0.729727	0.0620189	1.37817e-27	2.41413e-20	2.0223e-18
SLC6A13	12:345175:T:C	-0.421236	0.053669	4.02802e-14	3.57434e-09	1.28323e-07
SLC8B1	12:113650020:G:A	-0.795567	0.107677	8.99676e-13	3.4742e-07	1.01432e-05
SLC9A3	5:469379:A:G	-0.394839	0.0590905	8.09017e-11	3.53754e-06	9.07865e-05
SLC9A3R2	16:2089028:C:T	1.16182	0.0680131	2.49857e-49	5.11614e-40	1.16072e-37
SLC9B2	4:104098605:G:A	0.377088	0.0674622	4.26278e-08	0.00070658	0.0120229
SLCO3A1	15:92146226:A:G	-0.298186	0.0519697	1.91916e-08	0.000374641	0.0067734
SLIRP	14:78140893:GT:G	-0.525265	0.0668883	3.91584e-14	3.88528e-09	1.39028e-07
SMAD5	5:135521765:C:T	-0.399046	0.0680175	9.44014e-09	0.000122948	0.00244622
SMAP1	6:71582877:C:G	-0.388015	0.0584845	1.08124e-10	1.04113e-05	0.00025047
SMCO4	11:93193992:T:A	0.954039	0.124361	1.35339e-13	8.16032e-09	2.84522e-07
SMIM1	1:3689889:G:A	-1.39755	0.111547	1.56859e-30	1.15039e-24	1.23629e-22
SMIM2-AS1	13:44731588:G:A	0.395717	0.0691883	2.11966e-08	0.000537766	0.00940012
SMIM7	19:16771037:G:A	-0.780338	0.123135	6.41703e-10	1.73136e-05	0.000402302
SMN1	5:70675231:T:C	0.381229	0.0717491	1.80691e-07	0.000554297	0.00965807
SMN2	5:68769560:A:G	-0.975651	0.112061	8.77549e-17	1.34639e-11	6.10924e-10
SMPD1	11:6415392:C:T	1.0013	0.0920485	2.86487e-24	5.1902e-18	3.80188e-16
SMPD2	6:109691944:G:A	0.527441	0.0645417	4.20385e-15	2.66797e-10	1.07211e-08
SMPDL3A	6:123125411:T:C	0.461382	0.0552884	1.22363e-15	3.06217e-10	1.2215e-08
SMYD3	1:246236794:A:G	-0.603193	0.0786082	1.33607e-13	1.52492e-08	5.1949e-07
SNAP47	1:227946213:AG:A	-0.518364	0.078339	1.20321e-10	6.23021e-06	0.000154315
SNHG10	14:96000890:G:A	0.614576	0.083842	1.32038e-12	1.61249e-08	5.46473e-07
SNHG16	17:74555106:T:C	-0.720947	0.0719253	3.29596e-21	1.23521e-15	7.80545e-14
SNHG17	20:37050742:C:T	-1.81877	0.094357	9.33141e-59	2.25905e-42	5.50769e-40
SNHG5	6:86347189:TAA:T	0.848241	0.0522109	9.00128e-46	6.65923e-34	1.20197e-31
SNHG8	4:119225940:C:T	1.01344	0.0501042	7.32622e-63	1.94421e-49	6.41588e-47
SNRPB2	20:16710791:G:T	0.917953	0.126819	2.4064e-12	1.1016e-07	3.41779e-06
SNRPD3	22:24998707:T:C	-0.395858	0.0623153	5.86514e-10	0.000124062	0.00246539
SNRPN	15:25217611:G:A	-0.363803	0.059636	2.53506e-09	0.000161197	0.00314219
SNTB2	16:69531670:G:C	0.391692	0.0765059	4.79933e-07	0.00195775	0.0298876
SNUPN	15:75806911:C:T	-0.527469	0.0620212	3.85622e-16	5.83645e-11	2.47632e-09
SNURF	15:25217611:G:A	-0.363803	0.059636	2.53506e-09	0.000159552	0.00311384
SNX11	17:46128359:G:C	0.636762	0.0838092	2.2278e-13	7.14145e-09	2.50065e-07
SNX19	11:130785205:G:A	-0.756526	0.0818557	1.54752e-18	6.12893e-14	3.47626e-12
SNX21	20:44496029:A:C	-0.464862	0.0713105	2.17775e-10	5.73148e-06	0.000142389
SNX29	16:12130586:G:C	-0.741845	0.0609355	3.75123e-29	7.22247e-20	5.91373e-18
SNX6	14:34144293:G:A	-0.678888	0.116433	1.15243e-08	0.000278747	0.00520084
SOD2	6:160192980:G:A	-0.608667	0.0865556	9.07256e-12	1.8193e-07	5.51556e-06
SOGA2	18:8809445:G:C	0.437281	0.0751195	1.21511e-08	0.000137174	0.0027144
SPAG1	8:101264662:T:C	-0.341438	0.0559648	2.52726e-09	0.000105781	0.00212277
SPAG16	2:214230782:T:C	-0.41739	0.0683413	2.43502e-09	4.10663e-05	0.000893232
SPATA13	13:24871092:G:A	-0.453111	0.0768554	8.04402e-09	0.00166377	0.0258738
SPATA20	17:48624045:A:G	-1.29323	0.0893484	2.33857e-38	4.48505e-31	6.91164e-29
SPATA2L	16:90008896:G:A	-0.994622	0.105962	5.07777e-19	8.37746e-12	3.87117e-10
SPATS2	12:49004096:T:G	-0.684534	0.14166	1.93924e-06	0.00328835	0.0465099
SPECC1L	22:24755850:A:G	-0.393024	0.0741634	1.94031e-07	0.000930714	0.0154347
SPECC1L-ADORA2A	22:24755850:A:G	-0.393024	0.0741634	1.94031e-07	0.000930714	0.0154347
SPG20	13:36944732:G:A	-0.539078	0.0713361	2.93234e-13	1.04785e-08	3.61491e-07
SPG21	15:64821044:T:C	-0.611799	0.1251	1.46918e-06	0.00284654	0.0411671
SPINT1	15:41147093:C:T	-0.596262	0.0760417	4.24222e-14	3.20703e-09	1.15644e-07
SPINT2	19:38795250:G:A	0.526375	0.076709	2.65414e-11	7.14158e-07	1.99415e-05
SPOCK2	10:73844563:A:G	-0.315456	0.0574632	7.23575e-08	0.000848532	0.0141653
SPOP	17:47090298:G:C	-0.606003	0.110792	8.03484e-08	0.00115501	0.0187639
SPTAN1	9:130752115:C:T	-0.479283	0.0835885	1.95976e-08	0.000143467	0.00282014
SPTLC1	9:94794922:G:A	0.623617	0.0982323	6.00904e-10	8.65271e-06	0.000210631
SRP14	15:40329613:T:C	0.964668	0.113849	4.84507e-16	7.9275e-11	3.31191e-09
SRP9	1:225986201:C:CA	0.501473	0.0575121	7.97177e-17	1.83683e-11	8.26574e-10
SS18	18:23690701:G:T	-0.485851	0.0762562	5.24935e-10	4.07328e-06	0.000103078
SS18L1	20:61666823:T:C	-0.366946	0.0710831	3.8838e-07	0.00152884	0.0240593
SSBP4	19:18545540:A:G	0.31818	0.0596012	1.58839e-07	0.0017441	0.0269535
SSFA2	2:181771937:T:C	-0.67484	0.132012	4.98955e-07	0.00303608	0.0434847
ST20	15:80239160:T:A	-0.521714	0.0764899	3.43386e-11	2.78409e-06	7.26486e-05
ST20-MTHFS	15:80239160:T:A	-0.521714	0.0764899	3.43386e-11	2.78409e-06	7.26486e-05
ST3GAL1	8:134501111:A:G	-0.270195	0.0501027	1.19987e-07	0.000541213	0.00945025
ST3GAL2	16:69973297:C:T	-0.684762	0.135641	6.83056e-07	0.00132184	0.021138
ST3GAL4	11:126250774:T:C	-0.61894	0.0877484	7.912e-12	3.00932e-07	8.87316e-06
ST3GAL5	2:86072834:G:GT	0.490018	0.0784451	1.09061e-09	1.04772e-05	0.000251869
ST6GALNAC3	1:76525972:C:T	0.45985	0.0718253	4.36819e-10	1.32756e-05	0.000314057
ST6GALNAC6	9:130660232:T:C	-0.8648	0.115774	5.25073e-13	3.29608e-08	1.06828e-06
ST7L	1:113083439:C:T	0.597644	0.067474	2.85715e-17	4.40605e-12	2.07414e-10
STAG3L3	7:72296847:C:T	0.728471	0.114542	5.61656e-10	1.03622e-05	0.000249472
STAG3L4	7:66783821:C:T	-0.61462	0.0683733	1.06189e-17	2.43213e-12	1.17367e-10
STAG3L5P	7:99954457:G:T	-0.742249	0.0862859	1.89053e-16	2.58346e-11	1.14366e-09
STAG3L5P-PVRIG2P-PILRB	7:99970188:C:T	-1.08078	0.0700519	2.5259e-42	5.50756e-31	8.33018e-29
STAMBP	2:74058894:G:T	-0.43161	0.0669995	3.45071e-10	5.73564e-06	0.000142389
STAP1	4:68452560:C:T	-0.381715	0.0664316	1.83424e-08	0.000189405	0.00364635
STAP2	19:4331940:AAAAG:A	-0.603462	0.0637541	2.75139e-19	2.28883e-13	1.21193e-11
STARD7	2:96848207:G:C	-0.651172	0.101392	3.8796e-10	2.11844e-06	5.64055e-05
STK19	6:31948448:A:G	-1.02471	0.102319	3.53386e-21	1.16355e-12	5.83922e-11
STK32C	10:134119293:G:A	0.63836	0.0842732	2.59826e-13	1.84347e-08	6.19611e-07
STPG1	1:24727235:C:T	-0.706445	0.0698725	1.63269e-21	3.27924e-16	2.15559e-14
STX16-NPEPL1	20:57273885:T:C	-0.51376	0.064229	1.42166e-14	1.79786e-09	6.68215e-08
STX2	12:131300095:C:A	-0.592141	0.0592148	3.98847e-21	1.15768e-15	7.34394e-14
STX8	17:9329374:C:T	0.54779	0.084934	3.2974e-10	3.21117e-06	8.29319e-05
STXBP2	19:7711221:T:C	-0.577128	0.0566179	8.32868e-22	1.78397e-16	1.19187e-14
STYXL1	7:75636240:T:C	-1.09181	0.0625045	5.60738e-51	1.71126e-41	4.08078e-39
SUCLG2	3:67425983:C:T	-0.350909	0.0696225	7.11063e-07	0.0024416	0.036171
SULT1A1	16:28585636:C:T	-1.00662	0.0533638	5.5873e-57	1.01475e-45	2.90807e-43
SULT1A2	16:28585636:C:T	-1.00662	0.0533638	5.5873e-57	1.06822e-45	3.03468e-43
SUMF2	7:56140618:T:G	-0.874498	0.13337	1.73115e-10	7.33055e-06	0.000179797
SUOX	12:56573614:G:A	0.697546	0.120941	1.6296e-08	0.00019171	0.00368638
SUPT3H	6:45097480:G:T	-0.47243	0.0772256	2.29834e-09	2.04141e-05	0.000470331
SUPT5H	19:39976684:T:C	-0.482804	0.0662451	1.73866e-12	2.98807e-08	9.72312e-07
SURF1	9:136270996:T:C	-0.466207	0.056573	2.57975e-15	1.47977e-10	6.04301e-09
SUSD1	9:114982798:T:G	-0.358078	0.0699953	4.8962e-07	0.00230371	0.0343978
SUZ12P	17:29083980:G:A	-0.762394	0.122276	1.16667e-09	3.40886e-05	0.00075633
SWT1	1:185058279:G:C	-0.403397	0.0764453	2.17641e-07	0.000509135	0.00893887
SYNJ2BP	14:70774797:A:G	-0.478977	0.0635774	3.42379e-13	2.44796e-08	8.09463e-07
SYNJ2BP-COX16	14:70813520:C:T	-0.842335	0.0899347	5.95388e-19	2.25837e-13	1.19774e-11
SYNRG	17:36013898:AT:A	0.434476	0.07954	8.35203e-08	0.00121196	0.019582
SYPL1	7:105751772:T:C	-1.2272	0.0999529	1.49119e-29	6.42657e-22	5.91426e-20
TACC2	10:123903133:G:A	-0.45123	0.0809198	4.57742e-08	0.00125301	0.0201854
TAF11	6:34850826:G:C	-0.785308	0.121793	3.33087e-10	1.11879e-05	0.000267379
TAF1B	2:9971716:G:A	-0.966841	0.103596	7.69855e-19	2.27906e-12	1.10306e-10
TAF1C	16:84216546:A:G	1.20144	0.149164	9.63182e-15	2.61042e-09	9.49694e-08
TAF6	7:99704796:A:T	-0.335423	0.0655431	4.85153e-07	0.00180472	0.0277721
TAGLN	11:117072963:T:C	0.794219	0.0677853	2.12612e-27	3.12263e-21	2.77218e-19
TAMM41	3:11886365:T:C	-0.700432	0.0624172	1.54225e-25	6.35206e-19	4.95278e-17
TAP2	6:32796793:G:A	-0.737533	0.0885298	1.35422e-15	6.22032e-08	1.96536e-06
TAPBPL	12:6569983:C:T	1.11733	0.0639926	6.03304e-51	3.34922e-42	8.10512e-40
TAS2R14	12:11299122:G:A	0.446834	0.0822501	9.75613e-08	0.00263863	0.0387782
TBC1D1	4:38077953:G:T	0.522836	0.0920189	2.59823e-08	0.00071283	0.012104
TBC1D31	8:124154697:G:T	-0.725801	0.0927718	4.79323e-14	1.12765e-09	4.26886e-08
TBC1D3P1-DHX40P1	17:57608214:A:G	-0.599516	0.0809134	7.83527e-13	1.74804e-08	5.91184e-07
TBC1D7	6:13312641:A:G	-0.374158	0.0684675	8.24813e-08	0.00079028	0.0133016
TBCD	17:80763983:C:T	0.423212	0.0545115	7.22264e-14	1.26198e-08	4.32167e-07
TBRG4	7:45138700:T:C	0.332431	0.0631269	2.30009e-07	0.00344852	0.0484781
TCEA3	1:23735241:G:T	-0.915287	0.0742473	9.55269e-30	2.28807e-23	2.31428e-21
TCEB2	16:2824930:C:G	0.271717	0.0523143	3.31245e-07	0.0016383	0.025548
TCN2	22:31007936:AAAG:A	-0.776198	0.0990032	4.27503e-14	4.62647e-09	1.64469e-07
TCP11L2	12:106006322:G:T	-0.735776	0.139239	2.0966e-07	0.00148953	0.0235086
TCTN2	12:124159185:A:C	0.572155	0.0658619	1.01166e-16	4.21167e-12	1.98837e-10
TDGF1	3:46617337:G:A	0.430454	0.0672603	4.4335e-10	1.45523e-05	0.000342277
TDRKH	1:151744928:T:C	-0.397027	0.0630951	8.34316e-10	1.24928e-05	0.000296399
TDRP	8:493262:G:A	-0.878483	0.0600882	5.84725e-39	1.5e-30	2.178e-28
TEFM	17:29223703:G:A	-0.873945	0.132878	1.53265e-10	2.84907e-06	7.41539e-05
TELO2	16:1556500:A:G	1.05942	0.112264	3.43756e-19	1.68091e-13	9.07692e-12
TENC1	12:52629679:A:G	0.363845	0.0696004	2.79497e-07	0.00309719	0.0442242
TEX9	15:56410918:A:G	-0.645046	0.101171	5.1106e-10	2.1541e-05	0.000494898
TFAP2A	6:9451856:C:T	0.734369	0.131436	4.31614e-08	0.000615759	0.0106101
TFB1M	6:155587197:C:A	0.348796	0.0690364	6.69807e-07	0.00273842	0.0399216
TFCP2L1	2:121997330:C:G	0.473673	0.0875811	1.10677e-07	0.000436763	0.00779729
TFG	3:100779002:G:A	0.647646	0.121516	1.6616e-07	0.00111155	0.018112
TFPT	19:54609567:G:A	0.413977	0.0577289	3.72102e-12	3.07777e-07	9.0581e-06
TFRC	3:195765008:G:C	-0.410481	0.0703511	1.12725e-08	0.000172714	0.00335268
THAP9-AS1	4:83906408:C:T	0.446834	0.0732882	2.58566e-09	4.36744e-05	0.000946182
THBS2	6:169607299:T:A	-0.380027	0.0672628	3.0868e-08	0.00109134	0.0178182
THEM4	1:151881093:G:A	-0.704562	0.0629679	2.03762e-25	5.98828e-19	4.69154e-17
THNSL2	2:88484808:C:A	1.0345	0.0829303	2.55948e-30	1.47391e-22	1.42463e-20
THOC5	22:29913572:T:C	0.734205	0.0827714	2.59483e-17	9.19503e-12	4.23101e-10
THOC7	3:63840958:A:ATCTG	0.474054	0.0882768	1.34963e-07	0.00157065	0.0246462
THUMPD3	3:9429742:A:C	0.635436	0.0597883	2.32412e-23	8.89479e-18	6.37265e-16
TIMM50	19:39916110:GGGA:G	-0.330146	0.0644482	4.73098e-07	0.00163209	0.0254755
TIMMDC1	3:119219934:G:A	-0.541854	0.0762628	5.68995e-12	1.9235e-07	5.80246e-06
TINAG	6:54236987:A:C	0.740515	0.120585	2.00841e-09	6.3507e-05	0.0013334
TIPARP-AS1	3:156351718:T:A	0.579968	0.0866792	7.6543e-11	2.33624e-06	6.18015e-05
TM2D2	8:38847179:G:A	-0.367366	0.0661513	5.1682e-08	0.000292913	0.00544044
TM9SF3	10:98341555:T:C	0.465896	0.0538981	1.39065e-16	6.47735e-11	2.74113e-09
TMED4	7:44618599:T:A	-0.425856	0.057082	5.58434e-13	1.90198e-08	6.37311e-07
TMED6	16:69377553:A:G	0.890542	0.0523964	5.82107e-49	9.95969e-38	2.00854e-35
TMEM101	17:42116335:G:A	0.408441	0.0737625	5.63082e-08	0.000886701	0.0147573
TMEM106C	12:48364102:AAC:A	1.07244	0.107096	3.56598e-21	1.63425e-15	1.02873e-13
TMEM116	12:112548562:G:A	0.765527	0.0996804	1.27916e-13	7.3169e-09	2.55935e-07
TMEM119	12:108986778:T:C	0.793155	0.0685972	8.15392e-27	1.45778e-21	1.32294e-19
TMEM120A	7:75616577:G:A	1.12471	0.112563	4.25552e-21	2.69467e-15	1.67367e-13
TMEM129	4:1727603:A:G	0.700212	0.063674	1.04861e-24	1.70545e-18	1.29574e-16
TMEM141	9:139684981:A:C	0.510484	0.0631853	8.10156e-15	9.85e-10	3.73751e-08
TMEM167A	5:82347956:A:G	-0.613695	0.0608497	1.99982e-21	6.60551e-16	4.25645e-14
TMEM173	5:138857925:C:G	1.36842	0.070957	8.47068e-59	3.0164e-47	8.95872e-45
TMEM176A	7:150503079:T:C	-1.35572	0.0566597	1.0223e-78	2.593e-63	1.36634e-60
TMEM176B	7:150491084:T:G	0.655327	0.0526548	3.31085e-30	1.12197e-23	1.14546e-21
TMEM18	2:674963:G:A	0.513398	0.0689578	6.18296e-13	3.7239e-08	1.20099e-06
TMEM199	17:26644668:C:T	-0.368858	0.0541475	3.62268e-11	1.54796e-06	4.18987e-05
TMEM213	7:138514125:C:T	-0.508198	0.0604912	8.16349e-16	8.54425e-11	3.56047e-09
TMEM216	11:61179006:T:C	-1.76487	0.0462041	2.29688e-134	4.95879e-109	1.47276e-105
TMEM220	17:10619960:G:T	0.883089	0.0556913	3.9897e-44	2.48117e-37	4.97299e-35
TMEM223	11:61565908:T:C	0.404524	0.0785662	4.15247e-07	0.00137354	0.0218469
TMEM230	20:5045307:G:A	1.02285	0.112843	6.01325e-18	1.7852e-12	8.77032e-11
TMEM25	11:118367669:A:T	-0.968176	0.130594	7.61659e-13	1.88041e-08	6.30728e-07
TMEM255B	13:114515105:T:C	0.660524	0.0610487	4.68092e-24	9.36592e-18	6.68089e-16
TMEM258	11:62552865:G:A	-0.732152	0.128719	2.51316e-08	0.00016071	0.00313457
TMEM261	9:7800190:C:T	0.606393	0.065545	1.4401e-18	5.60046e-13	2.88137e-11
TMEM50B	21:34844457:A:G	-0.486148	0.0665653	1.57445e-12	7.79217e-08	2.43841e-06
TMEM51	1:15478066:T:C	-0.746837	0.0708573	4.83113e-23	4.58538e-17	3.18733e-15
TMEM63A	1:225956674:A:T	-0.602959	0.117737	4.76488e-07	0.0019833	0.0301089
TMEM86A	11:18738329:C:T	-0.44345	0.0773667	1.98172e-08	0.000288546	0.0053714
TMEM87B	2:112788418:G:A	-0.462854	0.0916805	6.82395e-07	0.00348643	0.0489479
TMEM8A	16:427349:C:A	0.416899	0.0605122	2.23385e-11	3.7336e-07	1.08714e-05
TMEM91	19:41904396:A:G	0.66196	0.0714971	1.36468e-18	3.93628e-13	2.05101e-11
TMEM98	17:31271852:TC:T	0.653024	0.112363	1.27958e-08	0.000224325	0.00425816
TMOD3	15:52046156:G:A	-0.381196	0.0507516	3.9862e-13	1.98445e-07	5.97531e-06
TMPRSS4	11:117963766:G:A	-1.2829	0.0517826	2.7045e-82	8.41646e-71	5.61154e-68
TMTC4	13:101309807:T:C	-0.304266	0.0498263	2.44776e-09	0.000239125	0.00451834
TNFAIP2	14:103590772:G:A	0.653666	0.0676839	6.09853e-20	3.52806e-14	2.02925e-12
TNFRSF1A	12:6446990:G:A	-0.333968	0.0631466	2.04895e-07	0.00328858	0.0465099
TOP1MT	8:144391925:T:C	-0.547648	0.0566367	5.55483e-20	1.31099e-13	7.21045e-12
TOR1AIP1	1:179863922:C:T	-1.44729	0.0392434	1.11851e-129	2.69342e-108	6.76876e-105
TOR3A	1:179275579:T:C	0.642231	0.0802423	1.37526e-14	2.31135e-09	8.47493e-08
TP53I13	17:27898828:T:C	-0.423726	0.0679645	1.17026e-09	1.18579e-05	0.000282359
TPD52L1	6:125476616:C:T	0.538604	0.0586825	2.52535e-18	4.39447e-13	2.26805e-11
TPGS2	18:34407986:A:T	0.443723	0.0709636	1.05196e-09	1.09026e-05	0.000260944
TPM2	9:35696076:A:G	-0.544829	0.0692463	3.52813e-14	6.056e-09	2.132e-07
TPM3P9	19:53949480:A:G	0.388129	0.0680179	2.27624e-08	0.000212139	0.00403644
TPSAB1	16:1288793:CAT:C	-0.483315	0.0539654	1.36354e-17	3.27579e-11	1.42125e-09
TPSB2	16:1260969:G:A	-0.471474	0.0888005	1.84422e-07	0.00334327	0.0471405
TPT1-AS1	13:45921866:C:G	-0.920852	0.107598	2.60777e-16	6.71999e-11	2.82551e-09
TPTEP1	22:17158917:A:C	0.492309	0.0696669	7.27943e-12	3.57232e-07	1.04203e-05
TRAF1	9:123671520:G:A	-0.374619	0.0499773	4.41271e-13	2.83691e-07	8.37992e-06
TRAPPC6A	19:45672968:C:T	0.576581	0.100163	1.73269e-08	0.000411119	0.00738794
TRIM13	13:50520199:A:G	-0.526973	0.0824886	4.74338e-10	9.317e-06	0.000225305
TRIM26	6:30169932:GA:G	-0.567152	0.0789081	3.34567e-12	5.49008e-07	1.56374e-05
TRIM34	11:5577480:C:T	0.369588	0.0686588	1.26275e-07	0.00140336	0.0222669
TRIM39-RPP21	6:30152367:A:G	-0.537572	0.0738428	1.83434e-12	5.69382e-07	1.61551e-05
TRIM4	7:99490956:A:T	0.437911	0.070049	1.06014e-09	1.5203e-05	0.000356044
TRIM6	11:5577480:C:T	0.369588	0.0686588	1.26275e-07	0.001417	0.0224289
TRIM6-TRIM34	11:5577480:C:T	0.369588	0.0686588	1.26275e-07	0.00141294	0.0223756
TRIM66	11:8661397:C:T	0.72582	0.142061	5.05774e-07	0.00258495	0.0381437
TRIM73	7:75049460:G:A	0.370813	0.0642838	1.62328e-08	0.000425092	0.00760974
TRIP6	7:100461565:G:A	-0.373204	0.0693587	1.27707e-07	0.00067841	0.0115979
TRMT1	19:13220703:C:G	1.12211	0.059754	1.29265e-56	6.47137e-47	1.90468e-44
TRPT1	11:64009879:G:A	-0.966545	0.101124	1.33454e-19	3.34451e-14	1.9339e-12
TSFM	12:58173466:T:C	-0.865426	0.0615627	1.19282e-36	1.53403e-27	1.95769e-25
TSGA10	2:99567514:T:C	0.525581	0.081008	2.62079e-10	2.10249e-06	5.60263e-05
TSNARE1	8:143378345:C:G	0.559103	0.087535	4.77832e-10	2.06798e-05	0.000476117
TSPAN10	17:79576923:G:A	-0.872564	0.069934	2.50054e-30	4.56943e-24	4.72416e-22
TSPAN14	10:82307117:C:T	-0.376912	0.0593474	5.91945e-10	4.338e-05	0.000941677
TSTA3	8:144695176:C:T	-0.463939	0.0885102	2.60363e-07	0.00101601	0.0167473
TSTD3	6:99888013:A:G	0.666274	0.0694365	9.95017e-20	7.08873e-14	3.99981e-12
TTC12	11:113186776:G:A	-0.750222	0.0576645	1.98464e-32	1.35594e-22	1.3145e-20
TTC19	17:16099773:C:A	0.346909	0.0572516	3.20281e-09	3.31436e-05	0.000737604
TTC21B	2:166760357:T:G	-0.431421	0.0820266	2.37793e-07	0.00120285	0.0194444
TTC3	21:38509353:A:G	0.678147	0.0634826	1.47743e-23	8.54639e-18	6.1365e-16
TTC32	2:20101832:C:G	0.579227	0.100131	1.4843e-08	0.000164467	0.00320402
TTC38	22:46688208:C:A	1.35618	0.119395	4.75321e-26	2.07265e-19	1.65154e-17
TTLL12	22:43576467:T:C	-0.585745	0.0968005	3.35791e-09	0.000107163	0.00214392
TUBGCP2	10:135190320:C:T	-0.384119	0.0687849	4.38436e-08	0.000413451	0.00742167
TUBGCP6	22:50648482:G:T	-0.55146	0.0916126	4.01579e-09	0.000165038	0.00321322
TVP23C	17:15452308:C:T	-0.807656	0.062239	2.69381e-32	3.04051e-25	3.36723e-23
TVP23C-CDRT4	17:15452308:C:T	-0.807656	0.062239	2.69381e-32	3.04051e-25	3.36723e-23
TXNDC9	2:100135790:T:G	0.340701	0.0524987	2.59424e-10	6.85481e-06	0.000169144
TXNL4A	18:77940484:T:A	-0.62491	0.103937	4.17959e-09	9.88548e-05	0.00199639
TXNRD3	3:126779117:G:A	-0.849377	0.14909	2.39245e-08	0.000260693	0.00489474
TYMP	22:50971795:G:A	0.346195	0.0472349	1.32864e-12	4.65251e-08	1.48435e-06
TYW1B	7:72206493:C:T	0.385705	0.0746621	3.81074e-07	0.0013225	0.021138
TYW3	1:75207876:G:A	-1.17479	0.0667285	1.43789e-51	3.81871e-34	7.00883e-32
U2AF1L4	19:36236909:G:C	-1.2154	0.0906585	5.18621e-34	7.17143e-27	8.67743e-25
U2SURP	3:142769459:T:C	0.375203	0.0659008	2.44013e-08	0.000311522	0.0057467
UAP1	1:162570375:G:A	0.32694	0.0606323	1.20396e-07	0.00184163	0.0282735
UBA6-AS1	4:68534392:C:T	1.14189	0.0808434	6.344e-37	4.39296e-28	5.81045e-26
UBC	12:125394828:A:G	-1.08458	0.0517629	5.42108e-66	4.34203e-54	1.68874e-51
UBE2Q2P1	15:85088079:G:A	0.62115	0.0897084	1.79749e-11	2.75515e-07	8.16055e-06
UBE2Q2P3	15:82495610:C:T	0.350868	0.0701042	8.44815e-07	0.00287723	0.0415374
UBE3B	12:109915929:C:G	0.806912	0.143806	3.80042e-08	0.000372692	0.00675311
UCHL3	13:76123641:C:T	-0.436249	0.0624465	1.21609e-11	4.04795e-07	1.17553e-05
UFSP2	4:186321067:C:T	-0.434483	0.0655607	1.13045e-10	2.31572e-06	6.13582e-05
UGP2	2:64221195:G:A	-0.86477	0.0919843	4.53173e-19	6.56822e-13	3.37396e-11
UGT2B7	4:69975162:G:A	-1.03668	0.0745091	4.61441e-36	1.26217e-24	1.34317e-22
ULK3	15:75131959:A:G	-1.18922	0.0404494	2.74957e-101	3.13177e-82	3.30048e-79
ULK4	3:41948810:G:A	-0.541498	0.103474	2.71799e-07	0.000716166	0.012148
UMOD	16:20353049:G:A	-0.359305	0.0431774	1.44783e-15	7.94458e-09	2.77593e-07
UNC50	2:99213080:C:T	-0.771208	0.0695404	4.74937e-25	1.72419e-18	1.30694e-16
UPF3A	13:115085488:C:G	1.10253	0.0797436	1.04761e-35	3.59511e-24	3.74052e-22
UPK3BL	7:102358917:T:C	0.406751	0.0609488	8.51203e-11	4.71075e-06	0.000118112
UQCC2	6:33695130:G:A	-0.529432	0.0765534	1.89313e-11	6.61563e-07	1.85204e-05
UQCR10	22:30188741:C:T	-0.647891	0.120608	1.33727e-07	0.000882541	0.0146955
UQCRB	8:97270095:C:T	-1.07618	0.122071	3.89155e-17	5.4963e-12	2.55789e-10
UQCRH	1:46774783:A:G	2.38733	0.0686146	4.60337e-122	1.07804e-98	1.85366e-95
UQCRQ	5:132210436:T:C	0.525162	0.0738979	5.63542e-12	2.25722e-07	6.75307e-06
USMG5	10:105073070:C:T	1.44544	0.0469997	1.19301e-106	2.06244e-86	2.40643e-83
USP36	17:76793600:G:A	-0.407251	0.068448	5.94515e-09	7.31551e-05	0.00152519
USP53	4:120148368:A:C	0.337959	0.0652862	3.61418e-07	0.00310699	0.0443061
UVSSA	4:1251987:A:AT	-0.483837	0.0735429	1.51496e-10	2.53846e-06	6.68264e-05
VAMP3	1:8280095:C:T	-0.688666	0.134134	4.46752e-07	0.00273053	0.0398243
VAMP5	2:85809711:T:C	0.798881	0.0621777	8.68231e-32	1.67695e-24	1.76161e-22
VAMP8	2:85794415:A:G	0.651575	0.0678037	8.89391e-20	1.8642e-13	9.98419e-12
VASP	19:46034511:A:G	0.488544	0.0882055	5.58744e-08	0.00036816	0.00669556
VEGFB	11:64045460:C:T	-0.601827	0.0704068	2.81422e-16	3.11307e-11	1.35245e-09
VKORC1	16:31009588:C:T	0.428245	0.0707613	3.34053e-09	5.31057e-05	0.0011288
VMO1	17:4689313:G:C	-0.769658	0.115461	8.92279e-11	1.36225e-06	3.70256e-05
VPRBP	3:52530976:G:A	-0.447199	0.0853083	2.59689e-07	0.000934831	0.0154951
VPS11	11:119813521:G:A	0.376365	0.0692041	9.46308e-08	0.000879006	0.0146516
VPS36	13:53159205:C:T	-0.463786	0.081964	2.94823e-08	0.000128778	0.00255445
VSIG8	1:159823363:CT:C	0.314052	0.0594256	2.09089e-07	0.00240778	0.0357393
VWA5A	11:124024247:G:T	-0.364722	0.0613493	6.10635e-09	0.0004068	0.00731836
WAC	10:28862152:C:T	0.525514	0.0802914	1.85941e-10	2.71444e-06	7.1115e-05
WAC-AS1	10:28816329:C:T	-1.06122	0.0708068	1.7495e-40	3.30269e-32	5.53327e-30
WARS	14:100840596:G:C	-0.879761	0.0659278	9.19815e-34	7.21615e-27	8.69932e-25
WASH2P	2:114363348:T:C	-0.771507	0.063328	3.47967e-29	4.96655e-22	4.58354e-20
WASH3P	15:102420546:A:G	0.62977	0.0655086	8.63071e-20	7.30822e-15	4.47115e-13
WASH7P	1:736289:T:A	0.562861	0.106413	2.04245e-07	0.000423007	0.00757656
WDR27	6:170054730:C:G	0.974574	0.158303	1.83896e-09	3.07993e-05	0.000688716
WDR34	9:131417140:A:C	-0.809318	0.100488	9.67339e-15	3.6868e-10	1.4582e-08
WDR60	7:158662182:G:A	-0.89359	0.0860661	1.77199e-22	3.82252e-16	2.49764e-14
WDR66	12:122439274:T:A	-0.853729	0.144528	7.54979e-09	7.53212e-05	0.00156735
WDR72	15:53811584:A:C	-0.687317	0.0936275	1.22986e-12	2.29615e-06	6.0889e-05
WDR73	15:85250022:G:C	-0.501308	0.0812622	1.70976e-09	4.36613e-05	0.000946182
WDR90	16:708071:G:C	-0.433988	0.0599698	2.43046e-12	1.88641e-06	5.05569e-05
WDYHV1	8:124464172:C:T	-0.433567	0.0580927	5.47653e-13	8.59184e-08	2.67839e-06
WEE2-AS1	7:141407424:T:C	-0.37661	0.0574447	1.7403e-10	2.81995e-06	7.34671e-05
WI2-3658N16.1	1:146494027:A:G	0.484124	0.0795888	2.80266e-09	2.15852e-05	0.000495566
WLS	1:68590262:G:A	-0.299822	0.051111	9.47807e-09	7.35296e-05	0.00153105
WRB	21:40828551:A:AT	0.542365	0.0785756	2.05946e-11	1.32237e-06	3.60917e-05
WWC1	5:167889182:A:T	-0.627043	0.0828179	2.66099e-13	4.70345e-08	1.49768e-06
WWC2	4:184155515:G:T	-0.485053	0.0932876	3.22034e-07	0.00267029	0.0391906
WWOX	16:78312497:C:A	0.36366	0.0495523	1.24672e-12	2.13093e-07	6.39279e-06
XPC	3:14190237:T:G	0.390253	0.0702042	5.02165e-08	0.00037319	0.00675839
XPNPEP3	22:41315594:C:T	-0.807773	0.0647799	2.67408e-30	6.46653e-22	5.93431e-20
XPO7	8:21764740:C:G	-0.357433	0.0691275	3.72334e-07	0.00168686	0.0261929
XRCC4	5:82649969:A:G	-1.70539	0.0669861	3.65896e-85	9.57165e-71	6.25412e-68
XRRA1	11:74559481:C:T	-0.472155	0.0725948	2.38132e-10	5.05358e-06	0.000126127
XXbac-B461K10.4	22:18284420:G:C	0.38279	0.0716572	1.56024e-07	0.00060181	0.01039
XXyac-YRM2039.2	9:47303:A:G	0.492874	0.0604929	4.99867e-15	4.36077e-10	1.71646e-08
YBEY	21:47709463:G:A	-0.498215	0.060277	2.16426e-15	3.79077e-10	1.49751e-08
YIPF1	1:54345975:G:A	-0.340535	0.0502624	4.55584e-11	4.52183e-06	0.000113725
YWHAB	20:43533286:T:G	0.556812	0.0689876	8.56811e-15	4.81752e-10	1.88039e-08
YWHAH	22:32354621:T:C	-0.96544	0.0703676	2.81665e-35	3.85907e-27	4.75758e-25
ZBTB1	14:64999945:G:A	0.441143	0.0836815	2.23523e-07	0.0015142	0.0238519
ZDHHC12	9:131660887:T:C	1.59663	0.133423	2.3614e-28	3.34929e-21	2.96535e-19
ZDHHC14	6:157961476:A:T	-0.281282	0.0554932	6.17792e-07	0.00287434	0.0415323
ZDHHC4	7:6617247:C:G	0.704625	0.0623679	8.0281e-26	1.28667e-19	1.03282e-17
ZFAS1	20:47837206:C:T	0.567498	0.0693578	3.91332e-15	6.17906e-10	2.40137e-08
ZFP91	11:58299366:A:G	-0.880244	0.141492	1.26465e-09	1.21311e-05	0.000288445
ZFP91-CNTF	11:58299366:A:G	-0.880244	0.141492	1.26465e-09	1.21311e-05	0.000288445
ZFYVE19	15:41103293:A:G	-0.60455	0.0643699	4.87739e-19	1.82938e-13	9.81377e-12
ZFYVE27	10:99519424:G:A	-0.433718	0.0730914	6.49766e-09	3.89679e-05	0.000852129
ZHX2	8:123030662:G:A	-0.605868	0.112424	1.22318e-07	0.00122357	0.01975
ZMPSTE24	1:40594472:C:G	0.443037	0.058996	4.02394e-13	3.62217e-08	1.16933e-06
ZMYND12	1:42999899:G:A	-0.462447	0.0783335	7.69696e-09	0.00016854	0.00327945
ZNF117	7:64771191:C:T	0.363948	0.0669198	9.45804e-08	0.000588804	0.0101995
ZNF140	12:133066392:C:A	-0.392583	0.0771263	5.55912e-07	0.00141041	0.0223463
ZNF141	4:127452:G:A	0.545362	0.0651383	1.00503e-15	3.24736e-10	1.29222e-08
ZNF146	19:36893155:G:C	0.79494	0.123582	3.65101e-10	1.05615e-05	0.000253672
ZNF155	19:44545550:G:C	-0.483174	0.0947431	5.29835e-07	0.00341164	0.0480217
ZNF195	11:3379419:C:G	0.45353	0.0893066	5.89252e-07	0.00214518	0.0322815
ZNF204P	6:27324526:C:T	-1.40546	0.104963	6.02806e-34	4.29452e-25	4.69238e-23
ZNF211	19:58156486:T:C	-0.722008	0.102266	7.58945e-12	3.35946e-07	9.81696e-06
ZNF223	19:44545550:G:C	-0.483174	0.0947431	5.29835e-07	0.0033452	0.0471474
ZNF25	10:38135229:C:A	-0.713826	0.13239	1.20589e-07	0.000362895	0.006618
ZNF252P	8:146216955:A:G	0.662756	0.109545	3.37635e-09	1.79002e-05	0.000415045
ZNF254	19:24242656:C:T	-0.698562	0.0916396	1.88003e-13	2.91768e-08	9.55116e-07
ZNF266	19:9541406:C:G	0.863336	0.0581101	6.10333e-40	1.33167e-32	2.27779e-30
ZNF28	19:53395303:A:T	-0.812917	0.0700884	5.96479e-27	1.77556e-20	1.4998e-18
ZNF320	19:53395303:A:T	-0.812917	0.0700884	5.96479e-27	1.74255e-20	1.48253e-18
ZNF37A	10:38515766:T:C	-0.379315	0.0655415	1.46255e-08	0.000170558	0.00331478
ZNF37BP	10:43208653:A:G	-0.441278	0.0822469	1.38354e-07	0.000495329	0.00874725
ZNF410	14:74356829:G:T	-0.826786	0.0590655	2.09287e-36	7.22681e-28	9.33201e-26
ZNF419	19:58009212:T:C	-0.566945	0.0717518	2.79871e-14	6.25263e-10	2.41458e-08
ZNF443	19:12535615:T:C	-0.476488	0.0793739	4.40541e-09	2.96252e-05	0.000664736
ZNF468	19:53395303:A:T	-0.812917	0.0700884	5.96479e-27	1.77556e-20	1.4998e-18
ZNF496	1:247484456:C:A	-0.366874	0.0729708	7.55966e-07	0.0030536	0.0437166
ZNF500	16:4800009:T:C	-0.490518	0.0715107	2.69774e-11	2.44331e-07	7.27648e-06
ZNF506	19:19886410:C:G	-0.639455	0.0802555	1.76655e-14	1.53271e-09	5.74899e-08
ZNF511	10:135168596:A:G	0.924128	0.126558	1.58795e-12	7.552e-08	2.36779e-06
ZNF528	19:52915998:T:G	0.450514	0.0856954	2.40664e-07	0.00176386	0.0272074
ZNF544	19:58799529:T:C	-0.510317	0.0820316	1.26593e-09	2.34206e-05	0.000533951
ZNF561	19:9718272:G:A	0.597889	0.105211	2.5857e-08	0.000226953	0.00430328
ZNF577	19:52354972:C:T	0.413715	0.0626353	1.29266e-10	3.6501e-06	9.34552e-05
ZNF589	3:47786903:T:C	-0.477387	0.074656	4.57594e-10	2.9283e-06	7.59869e-05
ZNF595	4:127452:G:A	0.545362	0.0651383	1.00503e-15	2.44e-10	9.82922e-09
ZNF605	12:133517933:G:C	0.466895	0.0783188	5.56808e-09	4.98062e-05	0.00106281
ZNF649	19:52354972:C:T	0.413715	0.0626353	1.29266e-10	3.7226e-06	9.50136e-05
ZNF69	19:12014355:C:G	-0.768057	0.0706511	3.03402e-24	6.58548e-19	5.12256e-17
ZNF708	19:21506184:A:T	-0.46433	0.0894191	3.33247e-07	0.00259131	0.0381859
ZNF718	4:127452:G:A	0.545362	0.0651383	1.00503e-15	2.75418e-10	1.10134e-08
ZNF749	19:57930283:A:G	0.475445	0.0645037	1.0106e-12	2.29299e-08	7.60528e-07
ZNF761	19:53949480:A:G	0.388129	0.0680179	2.27624e-08	0.000212139	0.00403644
ZNF767	7:148930586:T:C	0.441998	0.0877475	7.21672e-07	0.00275636	0.0401057
ZNF783	7:148970976:C:G	-0.815778	0.155473	2.53282e-07	0.000836796	0.0140124
ZNF799	19:12535615:T:C	-0.476488	0.0793739	4.40541e-09	2.84575e-05	0.000642062
ZNF826P	19:20523285:A:G	1.27302	0.0545518	3.32398e-76	2.06413e-59	9.6336e-57
ZNF83	19:53145451:T:A	-0.349718	0.0632447	5.8632e-08	0.00114489	0.0186088
ZNF837	19:58874709:C:T	-0.783064	0.161142	1.7038e-06	0.0026333	0.0387174
ZNF839	14:102950097:C:T	0.414869	0.0714301	1.3059e-08	9.88164e-05	0.00199639
ZNF84	12:133639659:G:A	-0.498239	0.085324	1.09878e-08	5.79423e-05	0.00122206
ZNF880	19:52886866:T:C	-1.23007	0.0523764	7.70093e-77	1.87632e-65	1.05689e-62
ZNHIT1	7:100898363:G:C	0.939608	0.13762	3.28992e-11	1.96932e-06	5.26065e-05
ZSWIM7	17:15879910:C:T	0.947622	0.0533961	3.55443e-52	6.15331e-42	1.47815e-39
ZYX	7:143079806:G:A	-0.436947	0.0630288	1.70484e-11	4.39372e-07	1.26693e-05

### Sheet: 6.eQTL
gene_name	variant_id	slope	slope_se	pval_nominal	pval_beta	qval
ERAP2	5:96279490:A:G	1.04128	0.0285096	2.14282e-128	1.86112e-108	1.54452e-104
GBP3	1:89471892:C:T	-1.10018	0.0348322	6.81889e-110	9.89713e-90	4.10675e-86
PSMD5-AS1	9:123610288:C:T	0.986367	0.0332341	2.11702e-102	6.21467e-86	1.71916e-82
FAM21A	10:51888388:C:A	-1.06827	0.0355963	1.02217e-103	7.16105e-83	1.48572e-79
HSD17B12	11:43839935:G:A	-0.819171	0.028081	2.25493e-100	3.00982e-82	4.99563e-79
SNHG5	6:86387888:G:T	-0.812306	0.0275979	2.02052e-101	2.74093e-81	3.79111e-78
DDX11	12:31242440:A:G	-0.917255	0.0323013	2.973e-97	1.12629e-80	1.33528e-77
RPS26	12:56478002:A:C	0.823014	0.0297779	3.59562e-94	4.09443e-79	4.24739e-76
RPL9	4:39446549:G:A	0.591347	0.0224807	1.1037e-88	3.64948e-74	3.36518e-71
RP11-707O23.5	17:44365369:T:C	1.0436	0.0385981	1.04234e-91	4.75807e-74	3.94867e-71
CPNE1	20:34270266:C:T	-1.26337	0.0450596	8.49121e-96	1.18794e-72	8.96236e-70
GSTM3	1:110283785:C:T	-0.527738	0.021068	1.89834e-83	6.31742e-70	4.36895e-67
AC104135.3	2:75185856:G:T	0.978742	0.0400282	6.23175e-81	8.12437e-69	5.1864e-66
C2orf74	2:61385100:G:A	0.82523	0.0327431	4.29804e-84	2.80922e-68	1.66524e-65
ARL6IP5	3:69154343:C:G	0.715061	0.0290984	1.89589e-81	5.18802e-68	2.87032e-65
RP11-259G18.3	17:44365369:T:C	1.06525	0.0423196	5.82769e-84	2.58863e-67	1.34267e-64
CPSF1	8:145621556:G:A	0.675481	0.0281305	4.46396e-79	6.79647e-66	3.31783e-63
HLA-DRB6	6:32612008:T:C	0.998629	0.0401848	1.29355e-82	7.61123e-66	3.50915e-63
LYNX1	8:143881670:G:A	0.855338	0.035957	3.99554e-78	3.00396e-65	1.31208e-62
THNSL2	2:88448348:A:G	-0.920547	0.0378897	2.83561e-80	8.37193e-65	3.47388e-62
LRRC37A4P	17:44259040:G:C	-0.995007	0.040543	2.58371e-81	1.11482e-62	4.40561e-60
AGAP4	10:46417072:A:T	-0.899441	0.0381316	2.82057e-77	3.60404e-61	1.35952e-58
SLC25A1	22:19163577:C:CAT	0.406076	0.018451	1.5695e-70	5.16926e-61	1.86518e-58
AC068282.3	2:128082232:C:T	1.02904	0.0457561	1.35872e-72	3.64136e-59	1.25913e-56
CTA-445C9.15	22:26921725:A:G	0.789151	0.0378931	1.91301e-65	6.03571e-57	2.00358e-54
MRC1	10:18199810:T:A	0.86129	0.0402124	5.36404e-68	1.19774e-56	3.82305e-54
NPM1	5:170837733:CT:C	-0.600134	0.0280432	6.42046e-68	1.75238e-56	5.38623e-54
TMBIM4	12:66533329:A:G	-0.702309	0.032124	6.63205e-70	1.94094e-56	5.75271e-54
NSA2	5:74031525:G:A	0.947323	0.0438542	8.7492e-69	5.49e-56	1.57106e-53
HLA-DQB1	6:32611873:T:C	0.720959	0.0321903	3.39478e-72	1.11115e-55	3.07377e-53
BTN3A2	6:26367833:A:G	-1.06604	0.047149	4.15133e-73	1.36656e-55	3.65836e-53
TUBBP5	9:141066287:G:C	-0.908475	0.0432312	2.94514e-66	1.45082e-55	3.76257e-53
COX7A2L	2:42572675:A:T	0.513319	0.0242303	5.42412e-67	1.34553e-54	3.38376e-52
CTDNEP1	17:7162451:G:A	-0.567554	0.0277103	5.81776e-64	2.10514e-54	5.13832e-52
TAPBPL	12:6570539:A:T	0.948911	0.0461357	2.4738e-64	2.27061e-54	5.38386e-52
C2orf54	2:241837513:C:T	-0.653557	0.0316028	8.0982e-65	5.2955e-53	1.22074e-50
LYRM5	12:25349317:C:T	-0.654889	0.0323688	6.94446e-63	1.35264e-52	3.03389e-50
ABO	9:136144427:C:T	0.802384	0.040712	1.25795e-60	1.94498e-52	4.24766e-50
FN3KRP	17:80680394:T:C	-0.809036	0.0400027	7.48378e-63	1.26669e-51	2.69542e-49
HIBCH	2:191198727:A:C	-0.340668	0.0169882	4.10697e-62	1.45911e-51	3.02724e-49
COL22A1	8:139921003:G:A	0.974186	0.0495817	2.2998e-60	4.556e-51	9.22187e-49
HLA-DRB5	6:32577713:T:C	1.18674	0.0560983	7.32956e-67	4.76702e-51	9.41926e-49
ARL16	17:79638568:G:C	-0.797839	0.0391999	2.08727e-63	6.57805e-51	1.26955e-48
CCDC163P	1:45990516:T:C	0.905759	0.0442612	6.94144e-64	1.79754e-50	3.39035e-48
FAM118A	22:45766485:G:A	1.24987	0.064792	8.03148e-59	4.40414e-50	8.12208e-48
PSG4	19:43700634:T:G	0.814679	0.041192	6.34969e-61	9.64644e-50	1.74032e-47
WBSCR27	7:73237631:C:T	0.903644	0.0466544	3.68595e-59	1.18981e-49	2.10088e-47
SUMF1	3:4410161:C:T	0.665701	0.0344066	4.53188e-59	1.43519e-49	2.48135e-47
SH3YL1	2:239597:C:G	-0.465854	0.0235053	4.20259e-61	3.01815e-49	5.11168e-47
ARHGEF35	7:143869221:T:A	-1.03469	0.0532706	2.14572e-59	3.27545e-48	5.43651e-46
CTB-171A8.1	19:45219369:T:C	0.935663	0.049935	1.94568e-56	3.01614e-47	4.90796e-45
KANSL1-AS1	17:44365369:T:C	1.0198	0.0537799	2.08711e-57	3.173e-47	5.06392e-45
DDX11L2	2:114338838:A:G	0.944042	0.0496431	1.22015e-57	4.02593e-47	6.3039e-45
HLA-DQA2	6:32591128:G:A	0.908771	0.0460334	9.08499e-61	8.07255e-47	1.24061e-44
TDGF1	3:46617502:T:C	0.728674	0.0385079	3.09824e-57	3.36431e-46	5.03169e-44
CEP192	18:13093774:G:A	0.564358	0.0304874	1.84024e-55	3.39534e-46	5.03169e-44
AP1S1	7:100801415:T:C	0.6896	0.0365584	5.60734e-57	5.65913e-46	8.23937e-44
HLA-C	6:31229404:T:C	0.618584	0.0311865	3.58987e-61	1.033e-45	1.47806e-43
FLVCR1-AS1	1:213015222:A:G	0.777581	0.0424929	1.50651e-54	2.0682e-45	2.9091e-43
NDUFS5	1:39488851:C:G	-0.368312	0.0202542	4.68861e-54	2.80333e-45	3.87742e-43
TYW1B	7:72234732:C:G	1.06822	0.0577416	2.05509e-55	5.62197e-45	7.64854e-43
ANXA13	8:124737893:A:G	-0.60275	0.0330073	2.19465e-54	6.35176e-45	8.50202e-43
RPS23	5:81575601:T:A	-0.379963	0.0204791	1.20648e-55	1.00781e-44	1.32757e-42
DRD2	11:113588911:A:T	0.811581	0.0451158	3.25256e-53	5.42021e-44	7.02839e-42
LDHC	11:18456181:A:G	1.17933	0.0654541	2.44518e-53	6.87894e-44	8.78269e-42
ITGB3BP	1:64069495:G:A	0.837645	0.0459402	2.88904e-54	8.78883e-44	1.10511e-41
CECR7	22:17538082:C:A	0.770953	0.0438573	1.87482e-51	9.89159e-44	1.22521e-41
GSTT2	22:24266726:T:C	0.861167	0.0484537	2.74998e-52	2.72242e-43	3.32251e-41
LINC00865	10:91599043:C:T	1.01364	0.0570014	2.49674e-52	2.9238e-43	3.51656e-41
ZNF266	19:9543830:C:T	-0.534667	0.0301199	3.40818e-52	4.07953e-43	4.8365e-41
HDDC2	6:125620444:A:G	-0.637107	0.0359178	3.88877e-52	9.16417e-43	1.07116e-40
ZFP57	6:29645038:C:A	0.986799	0.0507616	1.82055e-59	1.07123e-42	1.23472e-40
SLC44A3	1:95287319:G:A	0.665774	0.0376317	6.13117e-52	1.63879e-42	1.85453e-40
MRC1L1	10:18191495:A:G	-0.564659	0.0314475	4.51973e-53	1.65366e-42	1.85453e-40
HMGB1	13:31033312:C:CTTAA	-0.79201	0.0453534	5.86613e-51	3.83335e-42	4.24166e-40
XRRA1	11:74563077:G:A	0.949153	0.053554	4.4941e-52	4.49154e-42	4.90457e-40
CYP4F11	19:16020624:C:T	0.767016	0.0440408	9.33114e-51	4.98689e-42	5.37476e-40
CECR1	22:17680519:A:C	0.637972	0.0374742	4.41752e-49	5.29272e-42	5.63123e-40
AP003068.23	11:64968186:A:G	-0.799784	0.0454553	1.59616e-51	2.06348e-41	2.14057e-39
GSTT1	22:24401542:G:A	0.761085	0.0440868	4.20307e-50	2.06228e-41	2.14057e-39
EFCAB2	1:245129294:CA:C	-0.771267	0.0447933	6.54664e-50	2.27067e-41	2.32642e-39
C17orf97	17:259304:A:G	0.792782	0.047182	3.8963e-48	5.61891e-41	5.68666e-39
ADORA2B	17:15915072:A:G	0.716477	0.0413214	1.99136e-50	7.99724e-41	7.99616e-39
SPATA20	17:48624523:A:C	-0.67079	0.0387715	2.89581e-50	8.49008e-41	8.38787e-39
AKR1C2	10:5017641:C:G	0.927106	0.0540012	1.07202e-49	9.23214e-41	9.01369e-39
C11orf54	11:93498126:C:G	0.212823	0.0121298	2.60388e-51	1.22711e-40	1.18414e-38
EXOSC6	16:70439105:C:T	0.617502	0.0357202	3.32235e-50	5.06566e-40	4.8321e-38
HLA-DRB1	6:32571011:G:C	0.588723	0.0329752	1.24029e-52	5.84887e-40	5.51581e-38
WDR18	19:990645:G:A	0.723145	0.0441459	2.42499e-46	8.4879e-40	7.91461e-38
RP11-30P6.6	6:86095842:A:G	0.607557	0.0348061	6.32193e-51	8.60974e-40	7.93901e-38
DNAJC15	13:43598412:G:A	-0.77979	0.0456142	2.19656e-49	1.05352e-39	9.60772e-38
2025-09-02	2:242368693:A:G	0.808921	0.047502	4.21013e-49	1.43999e-39	1.29894e-37
CTD-2247C11.5	5:5078313:C:T	0.627084	0.0377025	2.06755e-47	1.54858e-39	1.38187e-37
PHYH	10:13340293:A:G	-0.311466	0.0188717	7.23924e-47	3.59369e-39	3.17272e-37
TTC38	22:46688208:C:A	0.663168	0.0373681	3.55774e-52	5.08242e-39	4.43983e-37
C16orf89	16:5115228:C:T	0.569643	0.0342605	2.18464e-47	5.75272e-39	4.97303e-37
ACP6	1:147124310:T:G	-0.786406	0.0464765	1.22515e-48	7.13067e-39	6.10067e-37
GUCY1B2	13:51648632:G:A	0.784821	0.0474355	4.86628e-47	9.6025e-39	8.13163e-37
LINC00339	1:22348104:C:T	0.836625	0.0510519	2.26573e-46	1.19629e-38	1.00281e-36
ARPP19	15:52837939:T:C	-0.577911	0.034539	7.78164e-48	1.24195e-38	1.03068e-36
GPC5	13:92756055:G:A	0.512583	0.0311271	1.03943e-46	1.61354e-38	1.3258e-36
CCBL2	1:89440977:G:A	-0.673416	0.0401781	5.87686e-48	1.92856e-38	1.56911e-36
RP11-22B23.1	12:9434538:G:A	-0.755777	0.0449703	3.76574e-48	2.56517e-38	2.0668e-36
HCG4	6:29751753:C:T	-0.775469	0.0437994	5.38371e-52	3.48467e-38	2.78066e-36
ZNF880	19:52883830:G:A	0.777373	0.0472975	1.41607e-46	3.78238e-38	2.98948e-36
AP000350.5	22:24266726:T:C	-0.718155	0.0438727	2.71926e-46	5.56605e-38	4.35774e-36
PEX6	6:42922360:C:CT	-0.634672	0.0393816	3.21226e-45	7.44253e-38	5.7724e-36
LL22NC03-86G7.1	22:22289397:G:A	-0.701531	0.0437215	6.38148e-45	7.96316e-38	6.11901e-36
RPL29	3:51990930:G:C	-0.455463	0.0274061	2.35809e-47	9.76642e-38	7.43581e-36
HMGN1	21:40717478:C:A	-0.498104	0.0309305	3.60807e-45	1.94609e-37	1.46821e-35
PGAP3	17:37833842:T:C	0.562586	0.0347835	1.82559e-45	2.02036e-37	1.51051e-35
TTC12	11:113206085:A:C	-0.727035	0.0451548	3.71709e-45	6.21426e-37	4.60459e-35
LTBR	12:6503218:T:G	0.499851	0.0313602	1.79567e-44	7.65224e-37	5.61991e-35
RPA2	1:28219658:C:G	1.35807	0.0847605	7.98336e-45	1.52923e-36	1.11323e-34
TMED6	16:69377553:A:G	-0.662406	0.0402795	1.29115e-46	1.57785e-36	1.13864e-34
RP11-90P5.2	8:38031345:A:G	-0.832463	0.0525572	4.73675e-44	2.16989e-36	1.55238e-34
NRBF2	10:64914518:CATA:C	-0.754264	0.0464613	1.01395e-45	2.63028e-36	1.86567e-34
ERAP1	5:96112954:A:G	0.65727	0.0408034	3.46291e-45	3.78708e-36	2.66343e-34
HLA-DQA1	6:32590780:T:C	-0.4716	0.027788	7.4331e-49	4.8088e-36	3.35359e-34
CCZ1B	7:6884764:A:C	-0.711147	0.0450038	6.79958e-44	5.21471e-36	3.60636e-34
PNMAL1	19:46974307:C:T	0.458738	0.0294873	7.27751e-43	8.31106e-36	5.7002e-34
RP1-90J20.8	6:2999243:C:T	0.725711	0.0461054	1.23617e-43	1.15798e-35	7.877e-34
ERV3-1	7:64468904:G:A	0.6386	0.0382868	1.30524e-47	1.23475e-35	8.26374e-34
PYROXD2	10:100147813:G:T	0.829258	0.0522752	3.74718e-44	1.23396e-35	8.26374e-34
RP11-63P12.6	9:74920300:T:TCACACTA	0.793243	0.0503918	1.22132e-43	1.44413e-35	9.58772e-34
AC009299.3	2:162101261:G:A	-0.711856	0.0441643	3.13765e-45	1.47585e-35	9.72054e-34
RTN4	2:55204028:A:C	-0.441202	0.0275162	7.11606e-45	2.35785e-35	1.54075e-33
HSD3B7	16:30987144:G:A	0.489009	0.0307516	2.57548e-44	2.61475e-35	1.69527e-33
ZSWIM7	17:15921071:A:G	0.524808	0.0334518	2.04199e-43	3.39545e-35	2.18437e-33
AOC1	7:150537627:T:A	-0.499547	0.0322305	1.27367e-42	3.75009e-35	2.39397e-33
NAAA	4:76898174:A:C	0.565328	0.035573	2.83549e-44	4.02226e-35	2.54811e-33
TRIM4	7:99484295:G:A	-0.696226	0.0439467	4.5862e-44	5.45445e-35	3.42923e-33
TRIM6	11:5572836:CT:C	0.605422	0.0383495	7.86108e-44	5.90649e-35	3.6855e-33
CTSH	15:79234957:G:A	-0.787506	0.0502713	2.55982e-43	6.72281e-35	4.16357e-33
FBLL1	5:167953476:G:A	0.974042	0.0634285	5.04548e-42	2.94961e-34	1.81322e-32
C14orf166	14:52459241:T:G	-0.813121	0.051811	1.93549e-43	3.69135e-34	2.2525e-32
RPH3AL	17:66675:G:A	0.705384	0.0472753	3.31309e-40	4.67226e-34	2.83026e-32
USP32P2	17:18477409:T:C	-0.772022	0.0495591	5.9584e-43	6.89145e-34	4.1443e-32
C1QL3	10:16555528:A:T	-0.664585	0.0434944	1.05657e-41	1.02358e-33	6.11121e-32
ENPP5	6:46109576:G:T	0.452256	0.0296219	1.18818e-41	1.39795e-33	8.28672e-32
RP11-421F16.3	12:27124528:GATTT:G	-1.13678	0.0715999	3.28569e-44	1.5733e-33	9.26002e-32
ASRGL1	11:62089424:G:C	0.435804	0.0288156	4.73028e-41	2.04885e-33	1.19741e-31
LY75	2:160767502:A:C	-0.43186	0.0276079	3.18196e-43	3.08174e-33	1.78846e-31
PSG5	19:43685711:C:T	0.695485	0.0455387	1.13445e-41	3.75097e-33	2.16173e-31
POMZP3	7:76209459:A:G	0.805369	0.0532713	4.99291e-41	5.70131e-33	3.26307e-31
FGB	4:155494926:A:G	1.31505	0.0859003	7.97176e-42	6.13111e-33	3.48502e-31
RPS27L	15:63447198:G:A	-0.607262	0.0393423	2.35957e-42	7.02892e-33	3.96817e-31
GLIPR1L2	12:75826929:T:C	-0.716668	0.0475653	8.16152e-41	9.67269e-33	5.42382e-31
PPDPF	20:62148912:C:T	-0.47101	0.0317889	8.95012e-40	1.34261e-32	7.47796e-31
ARSA	22:51063477:T:C	-0.859993	0.0560067	5.11104e-42	1.41164e-32	7.81e-31
PON2	7:95079422:A:G	-0.576209	0.0374398	3.64446e-42	1.42874e-32	7.85225e-31
NBPF3	1:21805730:A:G	0.872042	0.0583744	2.78893e-40	1.84334e-32	1.00643e-30
AC005154.6	7:30630094:A:G	0.542124	0.0363609	3.68978e-40	2.49721e-32	1.35451e-30
ACADM	1:76192765:C:T	0.334199	0.0219733	2.08066e-41	2.84176e-32	1.53139e-30
DHRS7	14:60611585:T:C	-0.538096	0.0347731	1.61677e-42	3.17552e-32	1.70021e-30
AC034243.1	5:138119400:A:T	0.642413	0.0424693	4.61198e-41	4.58638e-32	2.43986e-30
PPIL3	2:201754063:T:C	-0.837701	0.0556553	9.46333e-41	5.02862e-32	2.65808e-30
ANAPC13	3:134259954:C:T	-0.436275	0.0294739	1.03015e-39	5.67553e-32	2.98104e-30
TRAPPC4	11:118894287:A:G	0.579599	0.0392612	1.50095e-39	6.77893e-32	3.53821e-30
FADS2	11:61556039:A:C	0.815188	0.0553945	2.34047e-39	8.10753e-32	4.20521e-30
PM20D1	1:205789282:G:A	-0.544891	0.0368719	1.29719e-39	9.16272e-32	4.723e-30
RIMBP2	12:131120539:C:T	1.10543	0.0760531	1.31027e-38	1.33402e-31	6.83387e-30
RPL23AP7	2:114374877:A:G	-0.794295	0.0532206	3.19487e-40	1.48143e-31	7.54246e-30
CIB2	15:78419476:A:G	0.739991	0.0504064	3.28408e-39	1.61371e-31	8.16586e-30
DHFR	5:79944431:A:G	-0.617091	0.0417451	1.24352e-39	1.73713e-31	8.73711e-30
ATXN7L3B	12:74910670:C:T	-0.587478	0.0394774	4.83005e-40	2.34325e-31	1.17147e-29
HSBP1L1	18:77736735:T:C	0.752686	0.0511217	2.18185e-39	4.00818e-31	1.99182e-29
DECR2	16:467245:C:CG	0.321181	0.0222097	2.63759e-38	5.74434e-31	2.8376e-29
PSCA	8:143752994:T:C	0.651264	0.0449691	2.157e-38	7.25628e-31	3.56325e-29
SEC14L6	22:30935429:C:G	-0.576787	0.0391736	2.17247e-39	8.6291e-31	4.21246e-29
PRELID1	5:176731452:G:T	-0.349167	0.0236031	1.12034e-39	1.04609e-30	5.07682e-29
PILRB	7:99940630:A:C	0.558399	0.0379049	2.01895e-39	1.50996e-30	7.28546e-29
FTSJ3	17:61903445:G:C	-0.61099	0.0425528	6.99048e-38	1.85943e-30	8.91977e-29
LRRC37A	17:44366315:T:C	0.826862	0.0564814	4.84946e-39	2.19746e-30	1.04807e-28
KLHDC7A	1:18807339:T:C	-0.366709	0.0259594	6.25485e-37	4.37696e-30	2.07565e-28
EPB41L4A-AS1	5:111499270:A:T	-0.735973	0.0506661	1.42781e-38	4.88173e-30	2.30187e-28
RP1-60O19.1	6:107220247:A:T	0.549837	0.0389475	6.79906e-37	5.16223e-30	2.42038e-28
MRPL19	2:75939031:C:G	-0.515394	0.0365354	7.51804e-37	9.9968e-30	4.6608e-28
STAG3L1	7:75038408:G:A	0.692689	0.0488514	3.7869e-37	1.18856e-29	5.47984e-28
LINC00958	11:13011522:C:T	-0.733086	0.0522705	1.62319e-36	1.18347e-29	5.47984e-28
CRHR1-IT1	17:43960812:A:T	0.78044	0.0543956	7.75219e-38	1.28067e-29	5.87191e-28
RP11-166B2.1	16:12071341:T:C	0.705621	0.0494146	1.47257e-37	1.50764e-29	6.87458e-28
MGMT	10:131448143:G:A	-0.473449	0.0339193	3.03729e-36	1.78188e-29	8.08067e-28
GTF2A1L	2:48822381:G:A	-0.692652	0.0488478	3.77664e-37	2.03091e-29	9.15994e-28
NOMO3	16:16296488:G:A	-0.805065	0.0574274	1.71736e-36	2.63632e-29	1.18262e-27
PCBD1	10:72652170:AG:A	0.360881	0.0257678	1.95424e-36	3.36746e-29	1.50248e-27
MICA	6:31378387:T:C	-0.726718	0.0487153	3.41376e-40	3.70017e-29	1.6421e-27
IGHV3-9	14:106528846:C:A	-0.516859	0.0363563	2.67216e-37	4.39225e-29	1.93887e-27
MRPL21	11:68667198:A:C	-0.480245	0.0340418	7.45942e-37	5.68825e-29	2.49768e-27
MRPL34	19:17415125:C:T	0.28045	0.0205749	6.46999e-35	6.81328e-29	2.97592e-27
ACCS	11:44087989:G:T	0.946866	0.0679631	3.87674e-36	7.032e-29	3.05538e-27
ENOSF1	18:677931:C:G	0.523261	0.0378197	9.55903e-36	7.08078e-29	3.06055e-27
C9orf135	9:72444020:C:T	1.00125	0.0712733	1.30556e-36	9.36235e-29	4.02575e-27
RP11-1060J15.4	12:27863531:T:C	1.33643	0.0959679	4.1109e-36	1.16163e-28	4.96921e-27
WFIKKN1	16:677020:G:T	0.641218	0.0464515	1.28493e-35	1.30158e-28	5.53931e-27
SLC44A5	1:75841286:TTTCTATCACTGTTC:T	0.578108	0.0412444	1.75355e-36	1.50737e-28	6.38239e-27
AC108488.3	2:3609064:G:A	-0.633842	0.0461021	2.15463e-35	1.80313e-28	7.59591e-27
DDX24	14:94515114:G:GC	-0.485572	0.0356051	6.05827e-35	1.86398e-28	7.8126e-27
RPL13	16:89630311:G:A	-0.240529	0.0172575	3.67946e-36	1.90412e-28	7.94073e-27
MRI1	19:13869251:G:A	-0.583481	0.0427532	5.52529e-35	1.98932e-28	8.25455e-27
EMC4	15:34522557:G:A	-0.815205	0.0590324	1.22146e-35	2.39351e-28	9.88233e-27
SNHG7	9:139620637:G:A	-0.91728	0.0674866	9.26747e-35	2.85618e-28	1.17342e-26
BMP8B	1:40251816:A:G	0.64609	0.0478178	1.95741e-34	5.19682e-28	2.12452e-26
FLYWCH1	16:2986323:T:C	0.570215	0.0421298	1.57812e-34	7.50426e-28	3.05279e-26
PAK4	19:39648322:C:T	-0.373927	0.0273828	5.13223e-35	1.01404e-27	4.10507e-26
RBM6	3:50018585:T:G	-0.336469	0.023823	6.40713e-37	1.05486e-27	4.24958e-26
AP3S2	15:90443747:A:G	0.501294	0.0373855	5.06938e-34	1.42195e-27	5.70076e-26
TGOLN2	2:85548068:TA:T	0.318222	0.0226532	1.31137e-36	1.70932e-27	6.81994e-26
AC021218.2	7:155753928:T:A	0.533594	0.0398715	6.44378e-34	2.08529e-27	8.28016e-26
DNALI1	1:38025897:A:G	-1.12903	0.0849803	1.5777e-33	2.10255e-27	8.30897e-26
CLCNKB	1:16368324:A:G	0.275658	0.0200736	2.50878e-35	4.05485e-27	1.59482e-25
CRYZ	1:75170663:T:C	-0.702302	0.0504686	4.52345e-36	5.28176e-27	2.06758e-25
FMO4	1:171308832:A:G	0.361959	0.0267024	1.30365e-34	5.58624e-27	2.17356e-25
RPL36AL	14:50082753:T:C	-0.357899	0.0260893	2.86176e-35	5.60488e-27	2.17356e-25
IGHV1-3	14:106469473:T:C	-0.450032	0.0333869	2.63865e-34	6.06407e-27	2.3407e-25
GOT2	16:58746258:A:G	0.336861	0.0253293	1.39394e-33	6.97099e-27	2.6783e-25
YWHAZ	8:101937455:T:C	0.29033	0.0219045	2.10885e-33	7.38475e-27	2.8242e-25
RPL12	9:130198342:G:A	-0.206001	0.0154556	1.06427e-33	8.21926e-27	3.12893e-25
TMEM80	11:684489:C:T	-0.48891	0.0365179	6.13074e-34	8.82288e-27	3.34338e-25
FLG	1:152216342:A:C	0.494966	0.0365782	1.62287e-34	9.31037e-27	3.51207e-25
PYGB	20:25232604:C:G	-0.504834	0.0369816	5.35791e-35	9.74381e-27	3.65894e-25
C2orf43	2:20883561:C:T	-0.693852	0.0520943	1.16011e-33	1.07637e-26	4.02371e-25
TMEM37	2:120196452:T:A	0.506555	0.0372634	9.10787e-35	1.21725e-26	4.52997e-25
SORCS1	10:108931946:C:T	0.579819	0.0434476	9.11853e-34	1.226e-26	4.54213e-25
FOXRED1	11:126140468:A:G	-0.597944	0.0449381	1.31057e-33	1.36168e-26	5.0224e-25
SERINC2	1:31889220:T:C	-0.337821	0.0256913	5.54563e-33	1.94204e-26	7.13132e-25
CD151	11:837084:G:A	-0.328915	0.0247233	1.3365e-33	2.00665e-26	7.33609e-25
CSTB	21:45201832:G:A	-0.42316	0.032141	4.76592e-33	2.27445e-26	8.27869e-25
ULK4	3:41874324:A:T	0.865611	0.0650015	1.18603e-33	2.2845e-26	8.27896e-25
RPLP2	11:810009:TCTCCGCCGC:T	-0.325454	0.0244068	1.00645e-33	2.71774e-26	9.80618e-25
MXRA7	17:74696030:A:T	0.578883	0.044905	5.87268e-32	2.99006e-26	1.0742e-24
RP11-834C11.3	12:54512001:C:T	0.630707	0.0481532	8.87955e-33	3.07321e-26	1.09932e-24
C10orf32	10:104623578:C:T	-0.466295	0.0340859	4.08646e-35	3.41461e-26	1.21176e-24
COMT	22:19956262:G:GC	0.349497	0.0268902	2.23314e-32	3.41675e-26	1.21176e-24
MDGA1	6:37663624:T:C	0.534478	0.040821	9.27183e-33	4.08257e-26	1.44174e-24
XXyac-YRM2039.2	9:47242:C:T	-0.589275	0.0440177	6.18724e-34	4.31441e-26	1.51715e-24
SURF1	9:136241189:T:C	0.346126	0.0267055	3.1134e-32	6.22339e-26	2.17005e-24
POLR2L	11:839675:T:C	0.252742	0.0194204	1.9109e-32	6.2002e-26	2.17005e-24
PKD1P1	16:16298288:G:T	-0.703602	0.054263	2.9561e-32	6.4796e-26	2.24993e-24
TRIM66	11:8704965:C:T	0.507547	0.0385784	5.19978e-33	6.53857e-26	2.26095e-24
DPP4	2:162924330:A:G	-0.391129	0.0297744	6.23674e-33	6.65577e-26	2.29193e-24
EIF4B	12:53401481:G:T	0.4305	0.0327965	6.83901e-33	7.42898e-26	2.54761e-24
FLG-AS1	1:152177539:G:A	0.655672	0.049487	2.20747e-33	8.4027e-26	2.86967e-24
CR2	1:207598509:T:G	0.517213	0.0399451	3.49692e-32	9.5396e-26	3.24459e-24
AC103965.1	15:85079649:C:T	-0.557566	0.0417909	9.414e-34	1.17525e-25	3.98093e-24
CCT8	21:30440230:C:A	0.674643	0.0509632	2.45477e-33	1.18257e-25	3.98944e-24
RP11-173B14.5	13:76225809:C:T	-0.609258	0.0462764	4.76915e-33	1.36798e-25	4.59625e-24
NDUFA10	2:240940861:T:C	-0.440202	0.0339499	2.96407e-32	1.77212e-25	5.9301e-24
GTF2H2B	5:70307464:T:C	0.726449	0.0575499	6.70663e-31	1.87063e-25	6.2346e-24
CCZ1	7:6884764:A:C	0.623738	0.0481109	3.0085e-32	1.95054e-25	6.47492e-24
THAP7-AS1	22:21356824:G:A	-0.79248	0.0614857	6.00453e-32	1.96012e-25	6.4808e-24
C21orf2	21:45759689:C:T	0.458668	0.0361714	3.98785e-31	2.36047e-25	7.7735e-24
EMC1	1:19475792:C:T	-0.567722	0.0442975	1.16414e-31	2.44752e-25	8.02832e-24
AC074289.1	2:64476120:G:C	-0.638732	0.049466	4.83867e-32	2.52907e-25	8.26315e-24
DISP2	15:40645098:G:C	0.874696	0.0671669	1.76838e-32	2.54938e-25	8.29687e-24
RP11-98I9.4	6:99888013:A:G	0.645562	0.0493297	9.84324e-33	2.73314e-25	8.86015e-24
NUTM2A	10:89113320:G:A	-0.709205	0.054337	1.35284e-32	2.80778e-25	9.0667e-24
SOHLH2	13:36833312:C:T	0.628091	0.048798	7.04888e-32	3.26567e-25	1.05044e-23
IFI27	14:94582130:TGGCCATGGC:T	0.543016	0.0428103	3.8521e-31	5.28572e-25	1.69365e-23
CDCP1	3:45203109:G:T	0.679651	0.0519689	1.06556e-32	5.34419e-25	1.7058e-23
LRPAP1	4:3495283:C:G	0.369482	0.0288836	1.44858e-31	6.61239e-25	2.09931e-23
OAF	11:120056416:A:T	-0.433184	0.0340071	2.36546e-31	6.62762e-25	2.09931e-23
HLA-DPA1	6:33026196:G:A	-0.352666	0.0264973	1.26827e-33	6.85563e-25	2.16327e-23
TMEM163	2:135515492:T:C	-0.677436	0.0523599	3.83286e-32	1.04155e-24	3.27413e-23
CHMP4C	8:82667320:A:G	-1.04095	0.0806598	5.16222e-32	1.13093e-24	3.54169e-23
AC073218.2	2:34947118:T:C	0.467161	0.0359926	2.62827e-32	1.24709e-24	3.89077e-23
THAP9-AS1	4:83899764:G:A	-0.654343	0.0514652	2.93442e-31	1.4166e-24	4.38664e-23
STAG3L5P	7:99977582:T:G	0.642514	0.050166	1.2561e-31	1.41185e-24	4.38664e-23
PRPH2	6:42672434:C:T	0.799788	0.0634955	8.55616e-31	1.44687e-24	4.46372e-23
RP11-190A12.8	1:159826648:C:T	0.644005	0.0511302	8.60214e-31	1.45291e-24	4.46575e-23
MRPS10	6:42180000:T:C	-0.483495	0.0387123	2.23517e-30	1.69465e-24	5.18955e-23
NT5C3B	17:39981131:G:A	0.453222	0.0354854	1.73671e-31	1.95857e-24	5.97572e-23
VARS2	6:30888161:T:C	-0.52548	0.0392116	5.44083e-34	2.04025e-24	6.20212e-23
ATHL1	11:295343:G:A	-0.298193	0.0236807	8.85163e-31	2.06392e-24	6.25116e-23
CXCL14	5:134940953:T:C	-0.402089	0.0315724	2.42176e-31	2.15205e-24	6.49441e-23
MRFAP1L1	4:6709687:GA:G	-0.561071	0.0448055	1.66172e-30	2.23976e-24	6.7346e-23
CAST	5:95995733:G:T	0.468692	0.0366895	1.69827e-31	2.31858e-24	6.94642e-23
NAPRT1	8:144658711:G:A	-0.360737	0.0276512	1.42932e-32	2.52207e-24	7.52892e-23
KNSTRN	15:40675443:G:T	1.03935	0.081839	3.34256e-31	2.53601e-24	7.54339e-23
TPM3P9	19:53948000:A:G	0.814717	0.065833	6.2177e-30	2.93732e-24	8.70589e-23
TMEM9	1:201104589:A:G	-0.318803	0.0254597	1.66868e-30	3.16442e-24	9.31247e-23
YWHAB	20:43522725:A:G	-0.415327	0.0330404	1.07879e-30	3.15621e-24	9.31247e-23
STAG3L4	7:66783821:C:T	-0.595239	0.0462903	7.89376e-32	3.22899e-24	9.4689e-23
RNF187	1:228681913:CT:C	-0.411964	0.0324675	3.70608e-31	3.5684e-24	1.03999e-22
RP11-526I2.5	15:101114640:T:C	-0.613319	0.0494946	5.38079e-30	3.57153e-24	1.03999e-22
ELP3	8:27950535:G:A	0.659192	0.0523533	8.93193e-31	4.11745e-24	1.19476e-22
PPT1	1:40523278:G:A	0.533799	0.0425259	1.26855e-30	4.19778e-24	1.21383e-22
VPS28	8:145642886:C:T	0.544764	0.0432615	8.84103e-31	4.38554e-24	1.25934e-22
ANO5	11:22217447:A:G	0.520339	0.0416385	2.096e-30	4.37414e-24	1.25934e-22
ENTPD6	20:25232604:C:G	-0.438656	0.0342132	1.1108e-31	5.34102e-24	1.52843e-22
XXbac-BPG181B23.7	6:31356046:T:C	-0.833257	0.0629644	2.54863e-33	5.50446e-24	1.56979e-22
SNAPC5	15:66716921:C:T	-0.922679	0.0729261	5.14597e-31	5.57993e-24	1.58586e-22
KCNJ1	11:128707117:A:G	-0.34225	0.0275525	4.1078e-30	5.71889e-24	1.61981e-22
CTD-2303H24.2	17:18475630:T:C	-0.668152	0.0529268	6.63839e-31	6.10912e-24	1.72445e-22
HDLBP	2:242249122:G:A	-0.477916	0.0381142	1.42991e-30	6.47544e-24	1.82166e-22
ABHD12	20:25354705:A:G	0.341534	0.0267313	1.66775e-31	7.07004e-24	1.98221e-22
ITPA	20:3193893:A:C	-0.535666	0.0434451	9.36836e-30	7.7979e-24	2.17892e-22
PNPLA7	9:140441177:A:G	0.46879	0.0380642	1.06133e-29	8.31852e-24	2.31659e-22
APOD	3:195338895:C:T	-0.491826	0.0393968	2.34922e-30	8.73426e-24	2.42423e-22
AKAP3	12:4757896:T:C	0.499879	0.0407154	1.49574e-29	8.93402e-24	2.47141e-22
QRSL1	6:107098989:T:C	-0.601871	0.0481843	2.20362e-30	1.05181e-23	2.89994e-22
RP11-958N24.2	16:16298288:G:T	0.8082	0.0662761	3.13405e-29	2.77145e-23	7.61586e-22
FAHD1	16:1893818:CTA:C	0.2761	0.0225905	2.4529e-29	2.78985e-23	7.64112e-22
CRTAC1	10:99790986:A:C	0.638192	0.0512196	2.91485e-30	2.97591e-23	8.12391e-22
AC012309.5	19:37802113:G:C	0.658684	0.0520139	4.64333e-31	3.17611e-23	8.64202e-22
THEM4	1:151865780:G:A	-0.40226	0.0327478	1.41541e-29	3.97163e-23	1.07362e-21
YES1	18:743226:A:G	0.346941	0.0283517	2.14447e-29	3.96624e-23	1.07362e-21
RP13-996F3.3	15:83061031:A:G	0.651284	0.0517435	9.29825e-31	4.56446e-23	1.22987e-21
DUS3L	19:5788874:G:T	-0.541909	0.044488	3.53197e-29	4.90594e-23	1.3176e-21
TMX4	20:7999537:C:A	0.335647	0.027408	1.97352e-29	5.12405e-23	1.37174e-21
ST3GAL6-AS1	3:98432559:C:T	-0.613123	0.0489336	1.55571e-30	5.18242e-23	1.3829e-21
LRRC61	7:150009632:A:C	0.492385	0.0405286	4.69322e-29	6.81868e-23	1.8137e-21
C6orf57	6:71307462:G:A	-0.516015	0.0419594	1.24483e-29	7.52429e-23	1.99499e-21
SCRN2	17:45915086:G:A	-0.298198	0.023974	3.5363e-30	7.95076e-23	2.10135e-21
AHSA2	2:61388573:AGT:A	-0.281295	0.0229302	1.63518e-29	1.07841e-22	2.84113e-21
GBAS	7:56120881:G:A	0.39962	0.0327059	2.528e-29	1.29324e-22	3.39635e-21
TCEB2	16:2807263:C:T	0.29834	0.0248716	1.83584e-28	1.50169e-22	3.93133e-21
SMPDL3B	1:28262278:T:G	-0.392414	0.032175	3.08481e-29	1.51391e-22	3.93987e-21
ENGASE	17:77077452:T:C	-0.639025	0.0528144	7.2943e-29	1.51444e-22	3.93987e-21
ITGB1	10:32997287:A:G	-0.235049	0.0193136	3.89105e-29	1.63139e-22	4.23084e-21
GSDMA	17:38128648:C:T	-0.52867	0.0436879	7.18866e-29	1.82804e-22	4.72608e-21
AP006621.1	11:780827:C:T	0.575021	0.0475638	7.96717e-29	2.12955e-22	5.48848e-21
CYP4A22	1:47405950:A:G	-0.34191	0.0278239	1.35652e-29	2.14923e-22	5.52203e-21
RP11-1055B8.4	17:79363728:C:T	0.691976	0.0576752	1.79442e-28	2.17618e-22	5.57402e-21
MAN2C1	15:75845097:T:C	0.379627	0.0307056	6.92656e-30	2.22738e-22	5.6876e-21
ESPL1	12:53652684:C:T	-0.503198	0.0410348	1.70547e-29	2.23922e-22	5.70032e-21
CINP	14:102817603:T:C	0.576495	0.0480926	1.9713e-28	2.75506e-22	6.99201e-21
FAM3B	21:42689637:G:T	0.525108	0.0444403	8.90313e-28	3.10188e-22	7.8482e-21
RNH1	11:518280:C:T	-0.478801	0.0396352	8.65175e-29	3.23401e-22	8.15764e-21
IGLC2	22:23253303:G:C	-0.513508	0.0400356	1.06133e-31	3.29076e-22	8.27564e-21
TMEM38B	9:108454343:A:G	0.3169	0.026348	1.38021e-28	3.39045e-22	8.50059e-21
APIP	11:34948876:C:G	-0.610816	0.0507047	1.16605e-28	3.52294e-22	8.80616e-21
FLT3	13:28653242:T:C	0.518673	0.0431932	1.63662e-28	3.7067e-22	9.23767e-21
KIAA1191	5:175777164:G:A	-0.344557	0.0283586	4.6555e-29	3.92427e-22	9.75062e-21
CBWD1	9:158701:A:C	0.364023	0.0305143	3.27686e-28	4.87377e-22	1.20737e-20
TAF1C	16:84208032:T:G	-0.32137	0.0272936	1.28079e-27	5.30414e-22	1.31007e-20
LONP1	19:5696962:G:A	-0.275236	0.0231756	5.24915e-28	5.93237e-22	1.46089e-20
RRP15	1:218516310:G:T	0.533727	0.0446552	2.68549e-28	5.95028e-22	1.46096e-20
LRRIQ3	1:74669770:G:A	-0.516056	0.0426365	7.028e-29	6.16064e-22	1.50815e-20
SMDT1	22:42513824:G:C	-0.335762	0.0276783	5.5177e-29	6.23987e-22	1.52306e-20
KNG1	3:186436503:T:A	-0.228111	0.0193282	1.0073e-27	6.88043e-22	1.67448e-20
CKAP2	13:53004222:G:A	-0.538904	0.0449118	1.77304e-28	8.09802e-22	1.96504e-20
RP11-408H1.3	3:172311441:G:C	0.581371	0.0494636	1.54044e-27	8.67649e-22	2.09927e-20
YBEY	21:47724648:T:A	0.589938	0.0494123	3.01416e-28	9.07771e-22	2.18997e-20
D2HGDH	2:242703183:A:G	-0.276164	0.0230276	1.8767e-28	9.77972e-22	2.35248e-20
TPRG1L	1:3570883:C:T	-0.252669	0.0215404	1.89222e-27	1.09184e-21	2.61879e-20
NDUFS1	2:206998050:A:G	-0.215832	0.0180153	2.0908e-28	1.17403e-21	2.80783e-20
SLC35E2B	1:1600156:C:G	-0.478472	0.0402293	4.49908e-28	1.18266e-21	2.82033e-20
IGHV4-4	14:106471095:T:C	0.476956	0.040571	1.50586e-27	1.24403e-21	2.95818e-20
PLEC	8:145020025:G:A	-0.226268	0.0191426	8.59023e-28	1.36092e-21	3.22688e-20
SHPK	17:3514598:C:T	0.530256	0.0461029	1.38355e-26	1.64016e-21	3.87791e-20
TMBIM6	12:50090880:G:C	-0.28276	0.02373	3.70398e-28	1.65189e-21	3.89456e-20
MAN2B2	4:6611238:TG:T	-0.641988	0.0551257	3.94503e-27	1.98525e-21	4.66724e-20
ZNF300P1	5:150295486:C:T	0.976931	0.0836772	3.06029e-27	2.02729e-21	4.7526e-20
SEC23B	20:18483652:G:C	0.618865	0.052284	7.43066e-28	2.16481e-21	5.0607e-20
CAV2	7:116156731:A:T	-0.49151	0.041385	5.22996e-28	2.20852e-21	5.14839e-20
RP4-717I23.3	1:93723476:G:A	-0.563771	0.0471808	2.75798e-28	2.30924e-21	5.3681e-20
HOXB2	17:46620111:T:C	-0.473135	0.0395967	2.76586e-28	2.32721e-21	5.39475e-20
ZNF580	19:56161206:C:T	0.529974	0.0459573	1.06379e-26	2.42157e-21	5.59785e-20
ACSM1	16:20658079:C:G	0.613949	0.0526566	3.50419e-27	2.57493e-21	5.93584e-20
LRRC37A2	17:44162284:T:C	0.634689	0.0538092	1.06888e-27	2.71567e-21	6.24294e-20
NEAT1	11:65197393:G:A	0.312533	0.0262242	3.63859e-28	2.91798e-21	6.68949e-20
KCNJ16	17:68093427:T:C	-0.381466	0.0325978	2.41315e-27	3.03031e-21	6.92787e-20
FIS1	7:100882090:G:A	-0.447737	0.0378936	8.93257e-28	3.26238e-21	7.43793e-20
SPATC1L	21:47603995:A:G	-0.666577	0.0560793	4.79782e-28	3.86586e-21	8.78968e-20
AMACR	5:34012492:T:C	0.25831	0.0218354	7.88292e-28	3.90736e-21	8.85976e-20
NPIPA5	16:15129940:C:T	0.642577	0.0558445	1.32529e-26	3.99098e-21	9.0247e-20
SNX19	11:130786345:C:A	-0.33431	0.0292293	2.41001e-26	4.5768e-21	1.03213e-19
TMEM8A	16:427309:G:A	0.348319	0.0301023	7.56043e-27	4.64897e-21	1.04556e-19
RSPH10B2	7:6884764:A:C	-0.559182	0.0483197	7.47162e-27	5.60089e-21	1.25625e-19
NCBP2-AS2	3:196663321:G:T	0.45058	0.0387767	4.94958e-27	6.08019e-21	1.36007e-19
LYZ	12:69737879:A:G	-0.298253	0.0252949	1.10882e-27	6.1126e-21	1.36365e-19
FANCA	16:89815152:G:A	0.779182	0.0656104	5.26022e-28	6.36084e-21	1.41522e-19
PQLC3	2:11347249:T:C	0.477459	0.041594	1.68216e-26	6.79342e-21	1.50743e-19
EFCAB14	1:47139580:C:G	0.316698	0.0271205	2.99539e-27	9.77433e-21	2.16309e-19
CHRNE	17:4761340:G:T	1.10703	0.0959359	9.97961e-27	1.00906e-20	2.22714e-19
RP11-564C4.6	10:52358285:G:A	-0.570489	0.0493678	8.63603e-27	1.12092e-20	2.46095e-19
SYCP2	20:58472582:A:G	0.659152	0.057724	2.82635e-26	1.11819e-20	2.46095e-19
ACE	17:61545779:C:T	-0.308621	0.0269635	2.2407e-26	1.19252e-20	2.61123e-19
TTC3	21:38447939:A:G	-0.28604	0.0247481	8.47609e-27	1.26746e-20	2.76803e-19
RP11-152F13.3	15:83061031:A:G	0.627512	0.0537824	3.2644e-27	1.28011e-20	2.78831e-19
TMEM176A	7:150517022:C:G	0.254365	0.0223322	3.6297e-26	1.35232e-20	2.93788e-19
USP24	1:55719127:A:G	-0.35524	0.0305605	4.76844e-27	1.4114e-20	3.05824e-19
HLF	17:53361838:T:G	-0.509872	0.0447153	3.25648e-26	1.42154e-20	3.07219e-19
SLC15A2	3:121643893:T:C	-0.378763	0.0326472	5.79789e-27	1.4424e-20	3.10916e-19
RPS18	6:33239869:C:T	-0.419637	0.0344604	3.64878e-29	1.47267e-20	3.16619e-19
MTFR1L	1:26168781:C:T	-0.392316	0.0341675	1.63762e-26	1.49009e-20	3.19536e-19
RAB4B	19:41269076:T:C	-0.41806	0.0365045	2.11999e-26	1.4998e-20	3.20789e-19
TSFM	12:58203354:C:T	-0.378961	0.032933	1.31983e-26	1.57845e-20	3.36745e-19
NBR2	17:41203325:T:A	-0.673547	0.0580575	5.81481e-27	1.73506e-20	3.69206e-19
UFSP2	4:186368110:A:G	-0.451051	0.0398647	6.95563e-26	2.28949e-20	4.85939e-19
ANKRD65	1:1350765:T:C	-0.886156	0.0780961	5.2615e-26	2.30184e-20	4.87313e-19
HAUS4	14:23422453:A:G	-0.513615	0.0455322	9.34047e-26	2.34983e-20	4.96207e-19
C4orf33	4:129888787:G:T	0.637144	0.0550261	7.06864e-27	2.60608e-20	5.48922e-19
FBRSL1	12:133052257:G:T	0.448892	0.0391847	2.05656e-26	2.61931e-20	5.50312e-19
TRIM52-AS1	5:180698138:A:G	-0.59656	0.0529118	9.80391e-26	2.77565e-20	5.81687e-19
CFHR1	1:196842574:T:C	-0.511008	0.0442494	9.21854e-27	3.12392e-20	6.53023e-19
TXNDC5	6:7882205:G:A	-0.546155	0.0469004	3.97564e-27	3.7731e-20	7.86747e-19
MUC13	3:124727778:C:T	-0.475213	0.0410954	8.07297e-27	4.12355e-20	8.57664e-19
CTC-459F4.1	19:28255056:GGT:G	0.826268	0.0710508	4.56098e-27	5.13065e-20	1.06447e-18
RPS16	19:39925417:T:C	0.217705	0.0190739	2.95825e-26	5.31681e-20	1.10034e-18
KIF6	6:39659192:T:C	0.962192	0.0842052	2.64419e-26	5.36942e-20	1.10846e-18
GSTT2B	22:24270732:G:C	0.681507	0.059953	4.41499e-26	5.42575e-20	1.11731e-18
WARS2	1:119573860:T:C	-0.665438	0.0585758	4.692e-26	5.83402e-20	1.19841e-18
EPHX2	8:27402132:T:C	0.173214	0.0152407	4.49719e-26	5.88583e-20	1.20607e-18
RP11-43F13.1	5:1594056:A:G	-0.585671	0.0521016	1.30857e-25	6.51021e-20	1.33072e-18
NUDT14	14:105640460:G:A	-0.36889	0.0326762	8.64445e-26	6.99246e-20	1.42579e-18
CTD-2228K2.7	5:439855:C:T	0.528905	0.0470252	1.23936e-25	7.15895e-20	1.45616e-18
OTOGL	12:80602001:T:C	-0.418633	0.0365474	2.07959e-26	8.09428e-20	1.64238e-18
CMAHP	6:25078069:C:A	0.466605	0.0408072	2.47543e-26	8.77197e-20	1.77555e-18
PHYHD1	9:131689361:G:A	-0.353996	0.0311332	4.30026e-26	8.99478e-20	1.81622e-18
RMI2	16:11436069:G:A	-0.679601	0.0602123	8.83285e-26	9.79053e-20	1.9721e-18
LIN7A	12:81255945:G:C	-0.587664	0.0512648	1.92779e-26	1.19197e-19	2.39517e-18
RP1-90J20.12	6:3038221:G:T	-0.552787	0.0498573	4.85891e-25	1.21587e-19	2.43729e-18
CHPT1	12:102086446:T:TAATTC	-0.310661	0.0275769	1.06194e-25	1.34968e-19	2.69899e-18
CYP4V2	4:187119701:G:A	0.35569	0.0320572	4.5361e-25	1.43563e-19	2.86396e-18
ARHGEF19	1:16535804:G:C	0.507836	0.0453183	1.76586e-25	1.6353e-19	3.25447e-18
RPP25	15:75277412:G:T	-0.52257	0.0459504	4.22384e-26	1.75877e-19	3.49182e-18
CD2AP	6:47493546:T:C	-0.299729	0.0267791	1.97895e-25	1.81262e-19	3.59014e-18
PNRC2	1:24288529:TAAAC:T	-0.315019	0.0282389	2.71846e-25	2.11767e-19	4.18435e-18
COX6C	8:100898905:AGAAAG:A	-0.275131	0.0248461	5.47385e-25	2.22569e-19	4.38734e-18
CWF19L1	10:101993561:CAG:C	0.542383	0.0487122	3.25371e-25	2.40806e-19	4.73559e-18
SRD5A3	4:56204865:C:A	0.877914	0.078365	1.81303e-25	2.43714e-19	4.78145e-18
SETD9	5:56274077:T:G	-0.677932	0.0620061	1.79505e-24	2.4927e-19	4.87892e-18
DUSP14	17:35759965:T:A	0.479231	0.0440104	2.6088e-24	2.63502e-19	5.14534e-18
ZBED6CL	7:150026339:C:G	-0.552958	0.0500994	7.4445e-25	2.68562e-19	5.21958e-18
CBLN3	14:24903245:C:T	-0.527278	0.0476116	5.41872e-25	2.68242e-19	5.21958e-18
TSPAN10	17:79618834:G:C	0.616937	0.0554535	3.51717e-25	2.75722e-19	5.34621e-18
ZNF100	19:21936885:A:G	0.528838	0.0462855	2.67127e-26	2.86769e-19	5.54746e-18
PBXIP1	1:154853295:T:C	-0.325222	0.0293741	5.55148e-25	2.95612e-19	5.70522e-18
PRKAB1	12:120109284:AGGCACCTCTTCACAGGAC:A	0.633189	0.0570203	4.19517e-25	3.38852e-19	6.52457e-18
LINC00969	3:195338127:A:G	0.468809	0.0427692	1.41573e-24	3.57444e-19	6.86662e-18
C15orf57	15:40849680:C:G	0.533511	0.0474308	1.22959e-25	3.65388e-19	7.00303e-18
TMEM220	17:10614442:A:G	0.504041	0.0460447	1.60193e-24	3.97952e-19	7.60958e-18
RBM23	14:23370592:T:TTA	0.979551	0.0901816	3.27697e-24	4.01614e-19	7.66194e-18
RAB7L1	1:205739266:C:T	-0.196074	0.0176896	4.99605e-25	4.14642e-19	7.88672e-18
CYP1B1	2:38395919:T:A	0.2986	0.0267666	2.71383e-25	4.15297e-19	7.88672e-18
MCFD2	2:47149693:AG:A	-0.351912	0.0323926	3.22283e-24	4.28519e-19	8.11923e-18
FCGBP	19:40380813:C:T	-0.384806	0.0348483	7.12643e-25	4.94631e-19	9.35053e-18
RP11-420G6.4	6:2876577:T:G	0.477771	0.0438105	2.27226e-24	4.97549e-19	9.38431e-18
IGHV1-8	14:106572367:G:A	-0.419798	0.0378836	5.11835e-25	5.48486e-19	1.03216e-17
FEM1A	19:4786174:ATCG:A	0.388622	0.0360173	6.00895e-24	5.53687e-19	1.03959e-17
MYOM3	1:24429121:T:C	0.214167	0.0196394	2.28029e-24	6.90386e-19	1.29332e-17
TIMM10	11:57252328:G:A	0.398777	0.0351435	5.25651e-26	7.22042e-19	1.34958e-17
C11orf80	11:66481633:G:A	-0.533634	0.0480683	4.30541e-25	7.53527e-19	1.40527e-17
PTTG1IP	21:46276836:G:A	-0.4881	0.0448973	3.02516e-24	8.24433e-19	1.53405e-17
CERS2	1:150937964:AAGG:A	-0.276476	0.0248599	3.63788e-25	9.06854e-19	1.68364e-17
RP11-33B1.1	4:120475860:C:A	-0.641476	0.0570735	1.32536e-25	9.27925e-19	1.71891e-17
NMRK1	9:77707300:A:T	-0.384263	0.0355833	5.56832e-24	1.27665e-18	2.35964e-17
GPX1	3:49423141:GT:G	0.22932	0.020681	4.8142e-25	1.2871e-18	2.37366e-17
USP6	17:5154016:G:A	1.22271	0.113459	6.71762e-24	1.45435e-18	2.67616e-17
SUZ12P	17:29101064:G:T	-0.83237	0.0754929	8.20074e-25	1.4905e-18	2.73661e-17
HHLA2	3:108012562:C:T	0.369477	0.0335519	9.21254e-25	1.49825e-18	2.74477e-17
H6PD	1:9295794:G:C	-0.287794	0.0264635	2.93315e-24	1.52297e-18	2.78391e-17
HEBP2	6:138715366:G:C	-0.738213	0.0670136	8.92327e-25	1.62101e-18	2.95661e-17
SLC6A18	5:1240757:C:G	-0.439299	0.0405002	3.72305e-24	1.81206e-18	3.29783e-17
NPHP3	3:132436324:G:T	-0.35901	0.0324825	6.54136e-25	1.8557e-18	3.36986e-17
RP11-420K14.2	19:21793219:T:A	-0.53005	0.0473789	2.06847e-25	1.86088e-18	3.37187e-17
TBC1D5	3:17199065:CA:C	-0.350586	0.0316956	6.0791e-25	1.97039e-18	3.56253e-17
SNHG17	20:37048959:A:G	0.597002	0.0546763	2.0288e-24	2.11223e-18	3.81069e-17
BICD1	12:32422835:A:G	-0.445856	0.0407412	1.64547e-24	2.24538e-18	4.04211e-17
ATP6AP1L	5:81586829:C:G	0.564135	0.0524153	7.54173e-24	2.32425e-18	4.17504e-17
ATP6V1D	14:67758608:T:C	0.519213	0.0477257	2.83661e-24	2.52436e-18	4.5247e-17
EFHB	3:19987539:G:T	0.581023	0.0530567	1.54592e-24	2.81422e-18	5.03338e-17
RHBG	1:156354367:A:G	0.215723	0.0200641	8.27509e-24	3.15177e-18	5.62498e-17
UGT2A3	4:69962610:A:G	0.359477	0.0325427	6.89121e-25	3.16803e-18	5.64187e-17
DPEP1	16:89706331:A:AC	0.199106	0.018136	1.22452e-24	3.32831e-18	5.91461e-17
ANXA5	4:122582853:G:A	-0.348974	0.0315748	6.5487e-25	3.44773e-18	6.1007e-17
ATP6V1G2	6:31488256:C:A	0.805553	0.0699816	1.27584e-26	3.44647e-18	6.1007e-17
TOMM7	7:22860474:G:A	-0.226006	0.0207409	2.44675e-24	3.80433e-18	6.71737e-17
XKR9	8:71652541:T:C	0.57181	0.0526675	3.41799e-24	4.01538e-18	7.05999e-17
PSMD5	9:123610288:C:T	0.476498	0.0445684	1.37092e-23	4.00806e-18	7.05999e-17
ESPNL	2:239018252:C:A	0.608545	0.0565081	7.14989e-24	4.49709e-18	7.87359e-17
MYLK4	6:2764036:A:T	0.442793	0.0416965	2.4978e-23	4.49611e-18	7.87359e-17
PCP4	21:41154596:T:C	0.438507	0.0411777	1.95033e-23	4.97526e-18	8.69244e-17
CTSD	11:1778496:C:T	-0.394749	0.0368494	1.14911e-23	5.01594e-18	8.7451e-17
UBXN6	19:4444742:A:G	-0.182623	0.0174333	8.23496e-23	6.34268e-18	1.1035e-16
LRPPRC	2:44151572:G:C	0.199935	0.0185703	7.31863e-24	6.41341e-18	1.11347e-16
SLC5A9	1:48875669:T:C	-0.438758	0.0408208	8.5094e-24	6.56258e-18	1.137e-16
USP39	2:85853463:G:C	-0.574479	0.0539067	1.828e-23	6.65238e-18	1.1467e-16
AC125232.1	2:87279109:C:T	0.520511	0.0490856	2.83642e-23	6.66004e-18	1.1467e-16
CRAT	9:131868196:C:T	-0.189744	0.0180036	4.86109e-23	6.65909e-18	1.1467e-16
CDC42BPA	1:227203390:G:A	-0.206926	0.0189632	2.1497e-24	6.67682e-18	1.14721e-16
RP11-2E17.1	15:80495910:T:C	-0.54978	0.0519339	3.29431e-23	6.85765e-18	1.17584e-16
PCGF3	4:727153:C:T	-0.345879	0.0321844	8.62478e-24	7.10702e-18	1.21609e-16
LMO3	12:16677532:C:T	-0.458955	0.0427639	9.73678e-24	7.15415e-18	1.22163e-16
PPM1E	17:56708019:T:C	0.492673	0.0461504	1.56675e-23	7.30423e-18	1.2447e-16
VAPB	20:57011934:G:T	0.308308	0.0296495	1.55586e-22	8.00072e-18	1.36059e-16
NUDT2	9:34353879:G:T	0.72517	0.0673834	7.60145e-24	8.46259e-18	1.4362e-16
AC093668.2	7:102110649:A:G	0.575502	0.0537561	1.21517e-23	8.8096e-18	1.489e-16
RPS9	19:54706680:C:A	-0.206216	0.0197429	1.05929e-22	8.79703e-18	1.489e-16
WDR60	7:158667437:C:T	-0.539698	0.050579	1.63353e-23	9.08527e-18	1.53247e-16
WAC	10:28842474:C:T	0.36627	0.03444	2.19389e-23	9.36873e-18	1.57708e-16
ACSM2A	16:20488696:A:G	0.195134	0.0183481	2.19209e-23	1.01751e-17	1.70934e-16
EPN3	17:48609558:G:C	0.285969	0.0272039	6.0906e-23	1.0262e-17	1.72047e-16
TOMM40	19:45403858:A:G	-0.311699	0.0295234	4.17266e-23	1.06537e-17	1.78254e-16
LINC00116	2:110972557:A:T	-0.783321	0.0720254	2.92112e-24	1.34677e-17	2.24884e-16
AP000351.10	22:24273325:TG:T	-0.544318	0.0521894	1.20286e-22	1.51337e-17	2.52194e-16
TWSG1	18:9342066:C:T	-0.490649	0.0472657	1.80062e-22	1.51791e-17	2.52444e-16
CYP2D6	22:42516205:A:C	-0.480348	0.0449458	1.41866e-23	1.62268e-17	2.69329e-16
PPP6C	9:127943869:G:A	-0.374078	0.0354403	4.26118e-23	1.794e-17	2.97169e-16
CICP14	7:128240220:A:G	0.348061	0.0328891	3.38565e-23	1.88407e-17	3.11468e-16
GAPDH	12:6647109:T:C	-0.250022	0.0239695	1.19138e-22	2.06932e-17	3.41413e-16
RP13-582O9.5	8:144381744:C:T	0.66601	0.063762	1.0578e-22	2.48208e-17	4.087e-16
WI2-3658N16.1	1:146403833:T:G	0.57356	0.0538637	1.96285e-23	2.98335e-17	4.90266e-16
TMEM165	4:56455791:T:A	-0.416738	0.0398622	9.80319e-23	3.35371e-17	5.5004e-16
GOLGA6L4	15:84815775:A:T	-0.51525	0.048708	3.51531e-23	3.37421e-17	5.5231e-16
DHRS4	14:24413773:T:C	-0.395088	0.0369395	1.32388e-23	3.52747e-17	5.75128e-16
RP11-344E13.3	17:20919720:C:T	-0.662026	0.0636013	1.42601e-22	3.52728e-17	5.75128e-16
TPSD1	16:1294910:A:AG	0.396264	0.0383461	2.64349e-22	4.3758e-17	7.12043e-16
SPSB2	12:6990453:A:T	0.421371	0.0406605	2.07875e-22	4.54911e-17	7.38797e-16
FAM213A	10:82182328:G:A	-0.235502	0.0221533	2.27623e-23	4.72984e-17	7.66648e-16
PAAF1	11:73615599:G:A	-0.895852	0.0855319	8.34984e-23	4.7609e-17	7.70178e-16
TMEM9B-AS1	11:8988350:G:A	0.706982	0.0678283	1.26939e-22	4.85176e-17	7.81173e-16
GABPB1-AS1	15:50652513:C:CA	0.486827	0.0456414	1.68938e-23	4.8571e-17	7.81173e-16
RP11-156P1.3	17:45090311:T:C	0.901416	0.0857191	5.89816e-23	4.84524e-17	7.81173e-16
APOC2	19:45454766:G:A	-0.369584	0.03545	1.24489e-22	4.94354e-17	7.93536e-16
STAG3L2	7:74350606:CA:C	-0.479813	0.046979	7.08001e-22	4.98793e-17	7.99116e-16
TRIOBP	22:38106259:A:T	-0.353296	0.0342109	2.79689e-22	5.16338e-17	8.25631e-16
SSR1	6:7292674:T:A	-0.366848	0.0356661	3.92491e-22	5.29783e-17	8.455e-16
ENPP3	6:132039483:A:T	0.447173	0.0425281	5.95462e-23	5.3578e-17	8.51913e-16
SERPINA4	14:95025560:A:T	0.366574	0.0356729	4.24672e-22	5.35854e-17	8.51913e-16
RP1-101K10.6	6:153305867:G:A	-0.737176	0.071135	2.08052e-22	5.51203e-17	8.7464e-16
SYT13	11:45270244:T:C	0.362999	0.0350266	2.0728e-22	5.5933e-17	8.85842e-16
NLRP2	19:55474189:C:G	-0.489964	0.0479562	6.87793e-22	5.61307e-17	8.87279e-16
CCDC82	11:96121855:C:T	0.706417	0.067857	1.40992e-22	5.67731e-17	8.95727e-16
ADHFE1	8:67379059:G:T	-0.378242	0.0362475	1.15135e-22	5.80974e-17	9.14882e-16
MUL1	1:20816678:G:C	-0.400615	0.0384377	1.27648e-22	5.86118e-17	9.21236e-16
ENDOG	9:131567995:G:A	-0.256002	0.0251721	1.00686e-21	6.80726e-17	1.06791e-15
FAM21C	10:46237433:G:A	-0.707437	0.0680645	1.61822e-22	6.96425e-17	1.09048e-15
RAC1	7:6440437:A:G	0.371595	0.0356986	1.42354e-22	7.11807e-17	1.11247e-15
TMEM230	20:5058088:C:T	-0.336502	0.032746	4.24174e-22	7.15239e-17	1.11573e-15
CNGA1	4:48002196:G:A	0.564928	0.0537394	6.07541e-23	7.27495e-17	1.13272e-15
DHDH	19:49442849:T:TG	-0.391843	0.0379279	2.70092e-22	7.32185e-17	1.13789e-15
ACTR2	2:65491802:G:A	-0.229258	0.0220836	1.79004e-22	7.40412e-17	1.14852e-15
HRASLS2	11:63322828:A:G	0.523242	0.0502512	1.3852e-22	7.42241e-17	1.14921e-15
CDK10	16:89884310:G:T	-0.590452	0.0558578	3.74765e-23	7.95108e-17	1.22877e-15
MUC15	11:26576968:T:C	0.241728	0.0231698	1.17128e-22	8.09635e-17	1.2489e-15
C4A	6:32198981:C:T	-0.511291	0.0470589	3.19694e-24	8.56336e-17	1.31848e-15
GAA	17:78076793:A:G	0.429055	0.0422121	1.05545e-21	8.85578e-17	1.36098e-15
STXBP2	19:7710210:A:G	-0.258339	0.0253616	8.82918e-22	8.90098e-17	1.3654e-15
ZADH2	18:72920065:G:A	-0.308442	0.030161	6.35853e-22	8.94226e-17	1.3692e-15
AGA	4:178361051:C:A	-0.511795	0.049417	2.19288e-22	9.0598e-17	1.38464e-15
PNKD	2:219184617:G:A	-0.286433	0.0277583	2.99077e-22	9.07822e-17	1.38491e-15
CBR1	21:37358525:C:A	-0.543187	0.05087	1.53379e-23	1.00101e-16	1.52426e-15
ATIC	2:216178162:C:T	0.550103	0.0538465	6.92142e-22	1.04381e-16	1.58276e-15
INTS1	7:1522175:A:G	0.341613	0.0333312	5.29263e-22	1.04432e-16	1.58276e-15
BLMH	17:28611394:G:A	-0.427846	0.0406726	5.73731e-23	1.04514e-16	1.58276e-15
NSFP1	17:44819595:T:G	0.678686	0.063691	1.8431e-23	1.06856e-16	1.61527e-15
GRIA4	11:105390714:A:G	0.478736	0.0459366	1.28468e-22	1.20311e-16	1.81536e-15
B3GALTL	13:31911822:C:T	0.405014	0.0398916	1.15782e-21	1.22762e-16	1.84898e-15
SLFN5	17:33561165:C:CT	0.242391	0.0237954	8.81135e-22	1.27155e-16	1.91167e-15
NELFCD	20:57564695:C:T	-0.673324	0.0667003	1.85438e-21	1.36524e-16	2.04881e-15
POLR1D	13:28200940:T:C	0.468455	0.0459534	8.27993e-22	1.38514e-16	2.07493e-15
PLA2G4C	19:48660027:G:A	-0.40575	0.0397616	7.6047e-22	1.40817e-16	2.10563e-15
SLC41A3	3:125757557:G:A	0.447709	0.0432682	2.36771e-22	1.48307e-16	2.21363e-15
KIAA0141	5:141310649:T:C	-0.530776	0.0521674	9.71419e-22	1.65881e-16	2.4715e-15
SPIRE2	16:89798183:T:C	0.767375	0.0741512	2.33927e-22	1.72819e-16	2.57026e-15
SPTBN5	15:42191519:G:A	-0.451934	0.0437033	2.49458e-22	1.76046e-16	2.61357e-15
KRT23	17:39111658:TG:T	0.608636	0.0595845	7.0045e-22	1.76657e-16	2.61795e-15
RP11-517A5.4	16:16296488:G:A	-0.452352	0.0445152	1.07738e-21	1.93032e-16	2.85552e-15
CTNNA1	5:138070195:T:C	-0.325171	0.0311104	9.99073e-23	2.09492e-16	3.0935e-15
MXI1	10:112054225:G:C	0.381653	0.0373937	7.49639e-22	2.11622e-16	3.1194e-15
CHAF1A	19:4417845:T:C	-0.570798	0.0562909	1.28363e-21	2.17875e-16	3.20589e-15
AGPAT2	9:139573977:C:T	-0.495911	0.0492723	2.36489e-21	2.45953e-16	3.61263e-15
NPIPP1	16:15256053:C:A	0.568474	0.0562574	1.70864e-21	2.60037e-16	3.81274e-15
MAATS1	3:119426055:C:G	0.606867	0.0587266	2.64589e-22	2.63573e-16	3.85778e-15
SRR	17:2166078:A:G	-0.518501	0.0517053	3.18005e-21	2.74258e-16	4.0071e-15
PPA1	10:72006891:C:T	0.283555	0.0280217	1.52257e-21	2.8595e-16	4.17059e-15
ZNF334	20:45141833:T:C	0.545946	0.0543672	2.84408e-21	2.91806e-16	4.24852e-15
ALG1	16:5132472:C:T	-0.449672	0.0440567	7.47559e-22	3.29219e-16	4.78484e-15
NELFB	9:140157002:G:A	-0.335219	0.0332645	2.13447e-21	3.58464e-16	5.20079e-15
GRAMD1C	3:113562293:GC:G	-0.283914	0.0280691	1.57662e-21	3.59911e-16	5.21266e-15
RABEP1	17:5291862:T:C	-0.363815	0.0363083	3.38754e-21	3.92561e-16	5.67563e-15
HLA-A	6:29908111:C:T	-0.451505	0.0407795	5.54545e-25	4.53859e-16	6.55047e-15
DNASE1	16:3703250:A:C	-0.386627	0.038333	1.99079e-21	4.73922e-16	6.82816e-15
RP11-457M11.5	6:26924168:C:T	-0.682656	0.0650019	6.61355e-23	4.75365e-16	6.83709e-15
DOCK3	3:50692394:G:C	0.524469	0.0518285	1.51998e-21	4.77676e-16	6.85844e-15
RWDD2B	21:30390157:A:G	0.517498	0.0504238	4.72367e-22	4.86713e-16	6.97612e-15
APOL4	22:36600521:G:A	0.530059	0.0533892	7.09246e-21	5.12927e-16	7.33916e-15
NPNT	4:106819053:G:A	-0.215456	0.0210737	6.495e-22	5.2443e-16	7.49085e-15
MIEN1	17:37893458:A:G	-0.488443	0.048501	2.25138e-21	5.96848e-16	8.5106e-15
C10orf107	10:63432698:T:C	0.939168	0.0934295	2.61667e-21	6.48421e-16	9.23014e-15
SAMD9L	7:92944132:C:A	-0.801407	0.0798827	3.0719e-21	6.52321e-16	9.26974e-15
WDR6	3:48844077:A:G	0.296221	0.0286216	2.32458e-22	6.57751e-16	9.33093e-15
LIPG	18:47182397:GTTAATGAGTGAA:G	-0.415872	0.0412802	2.18683e-21	6.84641e-16	9.69582e-15
ATP6V0E2	7:149571466:A:G	0.51707	0.051337	2.2282e-21	7.44273e-16	1.05224e-14
KNDC1	10:134946943:C:G	0.592965	0.0599199	9.18389e-21	7.7382e-16	1.09215e-14
GPX4	19:1104078:G:A	0.197326	0.0201419	2.02558e-20	8.64987e-16	1.21875e-14
CASP7	10:115492404:GC:G	-0.521336	0.0526063	8.19737e-21	8.86464e-16	1.24689e-14
LDOC1L	22:44889899:TA:T	-0.343043	0.0347326	1.07122e-20	9.26598e-16	1.30114e-14
MTHFD1	14:64859191:C:T	-0.2399	0.0237523	1.77641e-21	9.39524e-16	1.31706e-14
VAMP2	17:8076667:T:G	-0.329355	0.0330547	5.32389e-21	9.45502e-16	1.3232e-14
LRRC23	12:7005965:T:C	0.394897	0.0403174	2.05944e-20	9.57878e-16	1.33827e-14
CTD-2531D15.5	11:62089424:G:C	0.353342	0.035216	3.04042e-21	9.70854e-16	1.35412e-14
PSD4	2:113934451:T:C	0.307593	0.0305108	2.06545e-21	9.84806e-16	1.37127e-14
MRPL18	6:160188891:T:C	0.439039	0.0435486	2.06288e-21	1.01412e-15	1.40973e-14
SPG21	15:65258834:G:A	-0.323517	0.0323768	4.24092e-21	1.06104e-15	1.47249e-14
RP11-861E21.2	18:12444317:T:C	0.49261	0.0493015	4.25711e-21	1.15949e-15	1.60642e-14
CCDC50	3:191096051:C:T	-0.334165	0.0333998	3.82698e-21	1.26476e-15	1.74935e-14
CKMT2-AS1	5:80604733:G:A	-0.894863	0.08943	3.78775e-21	1.31855e-15	1.82072e-14
UBA6-AS1	4:68594552:A:G	-0.804315	0.0803745	3.76344e-21	1.38483e-15	1.90906e-14
ASAH1	8:17914799:G:A	-0.587629	0.058419	2.47881e-21	1.421e-15	1.95567e-14
PPP4C	16:30092048:A:G	-0.28796	0.0274193	6.6143e-23	1.50074e-15	2.062e-14
GPR180	13:95261775:A:G	-0.48683	0.0494521	1.38556e-20	1.64807e-15	2.26068e-14
C1orf21	1:184319293:T:G	0.368284	0.0368866	4.52327e-21	1.68123e-15	2.30237e-14
MYRFL	12:70145471:G:A	1.07527	0.107893	5.23087e-21	1.69646e-15	2.31939e-14
AES	19:3062857:T:C	-0.199953	0.02055	3.44098e-20	1.74915e-15	2.3875e-14
LRRK2	12:40556601:T:C	0.468026	0.0460673	1.09612e-21	1.87399e-15	2.5537e-14
RFWD3	16:74703907:TAA:T	0.364673	0.036888	9.94702e-21	1.96266e-15	2.67014e-14
HIBADH	7:27768006:T:C	0.248102	0.0245605	1.75383e-21	1.98518e-15	2.69635e-14
RP1-313I6.12	6:28095355:G:A	-0.654304	0.0637631	4.78094e-22	2.05092e-15	2.7811e-14
RPL14	3:40333366:T:C	-0.264536	0.0266296	6.7747e-21	2.29336e-15	3.10478e-14
ADCY10P1	6:41091307:C:A	0.796181	0.0814332	2.36894e-20	2.41017e-15	3.25761e-14
CERS4	19:8277517:A:T	0.195549	0.0200407	2.76598e-20	2.55609e-15	3.44922e-14
CSE1L	20:47648854:C:T	0.35104	0.0357784	1.802e-20	2.60542e-15	3.51007e-14
RP11-999E24.3	14:58462231:A:G	-0.246786	0.0248241	6.38206e-21	2.76106e-15	3.71373e-14
SIGIRR	11:403880:G:C	-0.255181	0.0261988	3.17513e-20	2.9097e-15	3.90732e-14
CLCN7	16:1509123:G:A	-0.383293	0.0388472	1.16048e-20	2.91928e-15	3.91385e-14
FGF5	4:81169912:G:T	0.468577	0.0475779	1.34049e-20	3.03283e-15	4.05953e-14
SNX6	14:35032169:C:T	-0.412195	0.0420576	1.96341e-20	3.19909e-15	4.27518e-14
CTGLF12P	10:48955471:C:A	0.742449	0.0763506	3.60369e-20	3.33215e-15	4.44584e-14
METTL2B	7:128142023:A:T	0.514299	0.0520489	1.03439e-20	3.34455e-15	4.45522e-14
GPR35	2:241544852:A:C	0.813309	0.0836413	3.61608e-20	3.38624e-15	4.50352e-14
LINC00680	6:58205434:T:C	0.605785	0.059085	5.13347e-22	3.7996e-15	5.04519e-14
NFE2L3	7:26146633:T:C	-0.443212	0.0446544	7.25574e-21	3.92236e-15	5.19986e-14
CD164	6:109679855:T:G	0.206229	0.0210653	2.13856e-20	3.9986e-15	5.29248e-14
RAPGEF3	12:48157703:C:T	-0.558023	0.0565818	1.20239e-20	4.14359e-15	5.47566e-14
ARSB	5:78275186:G:A	-0.407375	0.0414338	1.53111e-20	4.2534e-15	5.61183e-14
ZNF577	19:52359868:C:T	-0.434829	0.045263	9.10565e-20	4.79366e-15	6.3146e-14
IGKV1D-13	2:90175684:C:T	0.433424	0.0444878	3.11617e-20	4.92959e-15	6.48337e-14
OVCH2	11:7723983:GGT:G	-0.407573	0.0423973	8.65582e-20	5.01929e-15	6.5879e-14
ZNF83	19:53119166:G:A	0.329354	0.0332959	9.4991e-21	5.02495e-15	6.5879e-14
CRK	17:1324581:CAAAGGA:C	-0.331656	0.0346003	1.07699e-19	5.18283e-15	6.78417e-14
FEZ2	2:36791184:T:C	-0.429966	0.0440113	2.5175e-20	5.60296e-15	7.32256e-14
QDPR	4:17503544:C:T	-0.173892	0.0177132	1.72354e-20	5.62209e-15	7.33601e-14
GTF2H1	11:18379839:T:C	-0.440902	0.0451881	2.77831e-20	5.7677e-15	7.5142e-14
MED28	4:17625209:G:C	-0.359715	0.0372451	6.07854e-20	5.84313e-15	7.60053e-14
HADHB	2:26512957:G:C	0.421171	0.0423045	5.68929e-21	6.02227e-15	7.82129e-14
PCDHB8	5:140529778:C:G	0.640419	0.0659334	3.93449e-20	6.06551e-15	7.85288e-14
PPP2R4	9:131891152:C:G	-0.21158	0.0219862	7.99261e-20	6.06202e-15	7.85288e-14
C7orf73	7:135243837:A:G	-0.43407	0.0444055	2.40584e-20	6.10937e-15	7.89734e-14
KRAS	12:25353517:G:A	-0.323966	0.0334071	4.45163e-20	6.23392e-15	8.04581e-14
STX2	12:131333680:G:C	-0.728978	0.0752724	4.93248e-20	6.4344e-15	8.29166e-14
GPR27	3:71784321:A:G	0.624692	0.064825	7.19962e-20	6.45685e-15	8.30769e-14
TYRP1	9:12675284:G:A	0.255463	0.0262416	3.30747e-20	6.77068e-15	8.698e-14
MAEL	1:166955312:G:T	-0.4896	0.0504258	4.05442e-20	6.81477e-15	8.7411e-14
PRUNE2	9:79508975:A:G	-0.379579	0.0395623	1.00291e-19	7.15803e-15	9.16722e-14
DRAM1	12:102275602:C:A	-0.459145	0.0474283	5.07934e-20	7.37318e-15	9.42822e-14
PAQR8	6:52154948:A:C	0.492408	0.0507246	4.11377e-20	7.49151e-15	9.56479e-14
COG5	7:106823734:C:T	-0.538378	0.0557388	6.03598e-20	8.36976e-15	1.06697e-13
SLC2A4RG	20:62342654:G:A	-0.205788	0.0214253	9.23762e-20	8.4036e-15	1.06964e-13
AMBP	9:116840801:C:G	-0.476358	0.0499278	1.52571e-19	9.29243e-15	1.18096e-13
LINC00960	3:75869728:T:C	0.575302	0.0587625	2.13293e-20	9.30696e-15	1.181e-13
SLC28A2	15:45527015:G:C	-0.392865	0.0408283	8.05277e-20	9.34045e-15	1.18344e-13
DDTL	22:24267047:C:T	0.419024	0.0435126	7.58542e-20	9.47344e-15	1.19846e-13
RP11-379H18.1	7:35707431:C:T	-0.375411	0.0388283	5.59774e-20	9.56093e-15	1.20769e-13
FAM154B	15:82443824:C:T	1.02369	0.1075	1.7593e-19	9.61368e-15	1.2125e-13
OAS1	12:113363550:C:T	0.429366	0.0446275	8.13197e-20	9.76527e-15	1.22975e-13
TRAPPC5	19:7747445:G:A	0.278303	0.0292137	1.70931e-19	1.03265e-14	1.29846e-13
BBS2	16:56457333:A:T	-0.404674	0.0422117	1.06526e-19	1.04224e-14	1.30854e-13
ELFN2	22:37797971:C:T	-0.418445	0.0434391	7.41156e-20	1.05619e-14	1.32404e-13
ACTR3C	7:149988312:C:G	-0.604163	0.062979	1.01371e-19	1.07977e-14	1.35156e-13
MYOF	10:95083039:C:T	-0.408382	0.0423623	6.99532e-20	1.16013e-14	1.44996e-13
DPP3	11:66292887:ATT:A	-0.351568	0.0363745	5.74372e-20	1.18614e-14	1.47802e-13
EBPL	13:50283389:T:C	-0.535126	0.0553089	5.30897e-20	1.18502e-14	1.47802e-13
C19orf33	19:38793596:G:C	-0.549804	0.0570642	7.29962e-20	1.20964e-14	1.50505e-13
NUTM2E	10:81428591:A:G	0.627048	0.0647864	5.16458e-20	1.27419e-14	1.58299e-13
HLA-DQB1-AS1	6:32677846:T:C	0.443969	0.0444072	4.06014e-21	1.29932e-14	1.61179e-13
MRPL12	17:79652487:C:T	-0.312067	0.0326343	1.28831e-19	1.32211e-14	1.63762e-13
RP11-678G14.3	19:21790275:G:A	-0.516941	0.0523677	1.11781e-20	1.37135e-14	1.69607e-13
U2AF1L4	19:36244753:G:C	0.506523	0.053012	1.36801e-19	1.41838e-14	1.75163e-13
A4GNT	3:137849280:T:C	-0.469758	0.0483787	4.03261e-20	1.56461e-14	1.92935e-13
FERMT1	20:6111569:A:G	-0.382771	0.040481	2.97159e-19	1.59782e-14	1.96737e-13
FOXRED2	22:36886377:G:A	0.726631	0.0768761	3.056e-19	1.71595e-14	2.1097e-13
SERHL	22:42950745:A:G	0.616494	0.0642898	1.04432e-19	1.7185e-14	2.1097e-13
RPL10A	6:35428782:G:A	-0.172521	0.017749	3.72473e-20	1.91588e-14	2.34854e-13
NCKIPSD	3:48995487:C:T	-0.352855	0.0361625	2.76791e-20	1.93166e-14	2.3644e-13
ZNF544	19:58774762:G:T	0.453418	0.0468716	5.37651e-20	1.93931e-14	2.37026e-13
SDF4	1:1142399:A:AC	-0.427752	0.0452183	2.87723e-19	2.03999e-14	2.48965e-13
PDCD6	5:242813:C:T	-0.527977	0.0551715	1.2175e-19	2.08674e-14	2.53924e-13
IFI27L2	14:94595989:T:C	-0.404738	0.0422844	1.19792e-19	2.08628e-14	2.53924e-13
GPR113	2:26586067:G:A	-0.473891	0.048646	3.13952e-20	2.31005e-14	2.80686e-13
POGLUT1	3:119191830:G:A	0.905276	0.0947289	1.3508e-19	2.48541e-14	3.01551e-13
CISD2	4:103769892:T:C	0.300796	0.031197	6.90705e-20	2.53276e-14	3.06848e-13
DLGAP1-AS1	18:3597154:CTCTG:C	-0.765987	0.0818602	6.37432e-19	2.56692e-14	3.10533e-13
TSPO	22:43559137:G:T	0.241808	0.0253546	1.57299e-19	2.63595e-14	3.1842e-13
RP11-332H18.4	17:59472123:G:A	0.340925	0.0366103	9.02308e-19	2.74863e-14	3.31548e-13
DAP	5:10676209:A:C	-0.259488	0.0276446	5.08045e-19	2.82293e-14	3.40017e-13
ZNF667-AS1	19:56995737:A:G	-0.473323	0.0501485	3.39582e-19	3.01165e-14	3.62222e-13
DNAJC3	13:96525917:T:G	-0.331171	0.0352275	4.54493e-19	3.01697e-14	3.62337e-13
SHC2	19:456180:G:A	-0.517335	0.0554414	7.79612e-19	3.18096e-14	3.8148e-13
GSDMD	8:144642854:G:A	-0.318999	0.0331877	8.73945e-20	3.45871e-14	4.14191e-13
FGF14-AS2	13:103021415:C:T	-0.444339	0.0468035	2.20726e-19	3.46601e-14	4.14466e-13
MASTL	10:27467486:G:A	-0.495432	0.0516148	9.70437e-20	3.49744e-14	4.17623e-13
FTCDNL1	2:200620763:T:C	0.493225	0.0519995	2.35935e-19	3.51286e-14	4.18863e-13
PVALB	22:37207180:G:C	0.258388	0.0276937	7.85476e-19	3.5722e-14	4.25326e-13
OPA3	19:46054822:C:T	0.305275	0.0323303	3.29308e-19	3.71889e-14	4.42157e-13
CEP104	1:3745557:G:T	0.354828	0.0379702	7.01305e-19	3.80361e-14	4.51584e-13
MZT2A	2:132234986:A:G	-0.464784	0.0487583	1.6313e-19	3.80953e-14	4.5164e-13
ATP6V0D2	8:87167184:A:G	-0.179743	0.0187115	9.1571e-20	3.83754e-14	4.54311e-13
MDH2	7:75685568:C:T	-0.176829	0.0186486	2.41534e-19	4.0569e-14	4.79597e-13
RRP7A	22:42950745:A:G	0.538937	0.0566191	1.81644e-19	4.07576e-14	4.81142e-13
GPR108	19:6737239:T:C	-0.356419	0.0379244	4.64312e-19	4.28179e-14	5.04745e-13
IKBIP	12:99127431:T:G	0.440306	0.0468393	4.56437e-19	4.46656e-14	5.2578e-13
ICMT	1:6274304:T:A	-0.668771	0.0712691	5.19211e-19	4.73189e-14	5.56223e-13
ORMDL1	2:190643257:G:A	0.436347	0.0464696	4.94853e-19	5.01623e-14	5.88813e-13
RP11-932O9.9	15:30939734:T:C	-0.53982	0.0577928	7.24959e-19	5.09291e-14	5.96969e-13
C17orf89	17:79217002:A:G	0.247412	0.026295	4.2647e-19	5.40216e-14	6.32325e-13
PCDHB16	5:140539727:G:C	-0.524655	0.0558171	4.59337e-19	5.78007e-14	6.75607e-13
CLEC18A	16:70060439:T:C	-0.235776	0.0247011	1.47603e-19	5.98851e-14	6.98986e-13
CTSW	11:65661656:T:C	-0.391159	0.0407898	1.04145e-19	6.10833e-14	7.1197e-13
TPD52	8:81054800:T:G	-0.239445	0.0256453	7.46715e-19	6.37496e-14	7.42006e-13
LSG1	3:194369579:C:A	0.5555	0.05993	1.25788e-18	6.59108e-14	7.64228e-13
RP11-497H16.2	5:70307464:T:C	0.462412	0.0515707	1.25943e-17	6.59351e-14	7.64228e-13
SMC2	9:106980037:T:C	0.308253	0.0327178	3.87108e-19	6.58608e-14	7.64228e-13
TMEM129	4:1732230:T:C	-0.30215	0.0320765	3.92906e-19	6.90763e-14	7.9952e-13
KREMEN1	22:29517987:C:T	0.333823	0.0353377	3.1853e-19	6.96252e-14	8.04751e-13
TXNRD2	22:19861161:C:T	-0.334172	0.0356636	5.76981e-19	6.97654e-14	8.0525e-13
CPXM1	20:2800848:G:A	0.439733	0.0471836	8.52572e-19	7.26378e-14	8.37239e-13
PLG	6:161122763:T:C	0.169214	0.0177245	1.45626e-19	7.30618e-14	8.40959e-13
AMIGO1	1:110055209:T:C	-0.34068	0.0365171	7.91001e-19	7.69188e-14	8.82904e-13
NQO2	6:2999701:C:G	-0.172722	0.018372	4.53015e-19	7.68969e-14	8.82904e-13
ZC3H3	8:144617691:A:G	-0.332079	0.0354935	6.43395e-19	7.80106e-14	8.94199e-13
TMEM213	7:138484781:C:T	-0.253101	0.027481	1.98014e-18	7.85558e-14	8.99207e-13
RCBTB1	13:50108252:T:C	0.350427	0.0371648	3.65387e-19	8.00453e-14	9.14995e-13
KLHL7-AS1	7:23127952:T:C	0.477976	0.0506468	3.42233e-19	8.0325e-14	9.16901e-13
RHOD	11:66825559:T:C	-0.615047	0.064405	1.425e-19	8.0433e-14	9.16901e-13
RP5-935K16.1	2:128607437:C:T	0.479775	0.0513735	7.34333e-19	8.41127e-14	9.56221e-13
RP11-334C17.5	17:78187720:A:G	0.428921	0.0464418	1.62694e-18	8.4034e-14	9.56221e-13
OXA1L	14:23240328:T:A	-0.367083	0.0392569	6.70167e-19	8.58785e-14	9.73627e-13
PPAP2C	19:290947:C:A	-0.325799	0.0351424	1.24166e-18	8.58146e-14	9.73627e-13
ACAT1	11:107992346:G:C	0.124218	0.0132296	4.97063e-19	8.98473e-14	1.01723e-12
TPGS2	18:34324376:A:G	-0.411054	0.0439746	6.87241e-19	9.09948e-14	1.02882e-12
ADH1C	4:100273173:C:G	0.389245	0.0412662	3.55449e-19	9.37295e-14	1.0583e-12
ZNF593	1:26489720:T:G	0.243099	0.0260953	8.78017e-19	9.55944e-14	1.07789e-12
SMPD2	6:109940498:A:G	0.41587	0.0447473	1.04096e-18	9.67779e-14	1.08975e-12
ZNF738	19:21491951:T:A	-0.560803	0.0586441	1.28546e-19	1.04204e-13	1.17178e-12
RP4-625H18.2	6:19801794:G:A	0.518966	0.0557865	9.7139e-19	1.05343e-13	1.18299e-12
IL1RAP	3:190240448:A:AAG	0.521341	0.056205	1.19602e-18	1.07504e-13	1.20562e-12
PLEKHS1	10:115484660:G:A	-0.375673	0.0408429	2.1718e-18	1.17428e-13	1.31514e-12
CD59	11:33726980:A:G	0.231202	0.0252772	3.215e-18	1.18007e-13	1.31985e-12
C1orf204	1:159803597:T:TC	0.567342	0.0615656	1.90302e-18	1.22219e-13	1.36512e-12
GNG10	9:114433650:A:G	0.389328	0.0411187	2.68916e-19	1.23057e-13	1.37263e-12
PLEKHB1	11:73351285:T:C	0.315843	0.0335559	4.15586e-19	1.29293e-13	1.44025e-12
ARHGEF34P	7:144074629:A:G	-0.408889	0.0442548	1.58073e-18	1.3487e-13	1.50036e-12
YIPF5	5:143530698:G:A	-0.393411	0.0420996	7.02066e-19	1.36108e-13	1.51211e-12
KCTD21-AS1	11:77853896:C:T	-0.554958	0.0593257	6.51521e-19	1.36672e-13	1.51635e-12
ACOT2	14:74033594:A:G	-0.24196	0.0257203	4.32279e-19	1.39947e-13	1.55061e-12
PIGN	18:59836561:T:C	0.364396	0.0394431	1.59166e-18	1.44561e-13	1.59959e-12
DSC2	18:28809619:T:C	-0.382682	0.0413011	1.29199e-18	1.64444e-13	1.81718e-12
PCP2	19:7699292:A:G	-0.486635	0.0528575	2.03387e-18	1.70907e-13	1.88609e-12
ZNF471	19:57036653:G:A	-0.387678	0.042299	2.79122e-18	1.75499e-13	1.93419e-12
IGHV4-61	14:107092558:T:C	-0.364274	0.0394897	1.77209e-18	1.76767e-13	1.94558e-12
CHL1	3:250912:A:G	-0.376989	0.0408097	1.60149e-18	1.78247e-13	1.95927e-12
MT1E	16:56667614:C:T	-0.296324	0.032331	2.78811e-18	1.93901e-13	2.12852e-12
TDRD9	14:104413455:C:T	0.521327	0.0570091	3.26501e-18	1.95937e-13	2.14802e-12
CHST13	3:126273469:G:A	-0.243302	0.02611	8.61109e-19	2.00635e-13	2.19663e-12
RPSA	3:39445869:C:A	-0.209641	0.0226038	1.20639e-18	2.01215e-13	2.20008e-12
SIRPB1	20:1896288:A:G	0.44963	0.0495143	5.30675e-18	2.01988e-13	2.20562e-12
EPS8L1	19:55594996:C:G	0.226233	0.0250577	7.89142e-18	2.20027e-13	2.39944e-12
M6PR	12:9085099:G:A	0.361233	0.0390175	1.36805e-18	2.22507e-13	2.42259e-12
DNAAF3	19:55677523:C:T	0.411267	0.0451353	4.19074e-18	2.22734e-13	2.42259e-12
PITRM1	10:3163512:T:G	-0.517364	0.0561257	1.86366e-18	2.26547e-13	2.46085e-12
SCD5	4:83671385:C:T	-0.392565	0.042594	1.88562e-18	2.31187e-13	2.50469e-12
ZFAND2A	7:1204700:C:T	0.42424	0.0461562	2.28409e-18	2.31e-13	2.50469e-12
RAD21	8:117899211:A:G	-0.224761	0.0246691	4.21685e-18	2.41035e-13	2.60798e-12
CLEC18C	16:70352401:A:C	-0.223695	0.024225	1.64712e-18	2.45451e-13	2.6523e-12
ST6GALNAC2	17:74555106:T:C	-0.423747	0.0465757	4.65571e-18	2.47147e-13	2.66715e-12
SMIM19	8:42418172:C:G	0.292193	0.0315884	1.4571e-18	2.57615e-13	2.77651e-12
RP11-439A17.7	1:121131036:C:T	0.444906	0.049358	8.81358e-18	2.77772e-13	2.98988e-12
LINC00476	9:98759603:T:C	-0.495878	0.0543028	3.6027e-18	2.95113e-13	3.17242e-12
PWRN1	15:24771390:G:A	0.476316	0.0517678	2.12209e-18	2.96551e-13	3.18375e-12
ATG10	5:81312399:A:G	0.630564	0.0692236	4.28036e-18	3.11338e-13	3.33819e-12
AC069213.1	3:195317337:G:A	-0.58085	0.0637958	4.42145e-18	3.12331e-13	3.34185e-12
EGLN3	14:34395888:T:A	0.347763	0.0381959	4.42524e-18	3.12485e-13	3.34185e-12
MTG1	10:135226236:G:A	0.357905	0.0395905	7.22344e-18	3.13361e-13	3.34691e-12
KB-208E9.1	22:23978047:G:C	-0.471713	0.0519134	5.08123e-18	3.32391e-13	3.5456e-12
SPPL2A	15:51045564:C:T	0.429681	0.0461652	9.3642e-19	3.44877e-13	3.67406e-12
FAM149A	4:187093018:G:T	-0.290617	0.0319362	4.58987e-18	3.58247e-13	3.8116e-12
STRA13	17:79972901:C:T	0.260358	0.0284412	3.03365e-18	3.61982e-13	3.8464e-12
CTNS	17:3564290:T:C	-0.459532	0.0509072	7.98828e-18	3.79626e-13	4.02873e-12
MGAM	7:141701515:A:G	0.356677	0.039344	5.95616e-18	3.84219e-13	4.07227e-12
SIDT1	3:113186745:CTAATTA:C	-0.423047	0.0464947	4.62754e-18	3.89365e-13	4.12154e-12
RPL8	8:145995765:G:A	-0.123029	0.0136374	8.32189e-18	3.93321e-13	4.15811e-12
IQGAP1	15:91009484:G:A	-0.163619	0.0179736	4.47359e-18	4.11641e-13	4.34625e-12
SMARCB1	22:24159620:C:T	-0.466086	0.0513502	5.47881e-18	4.17043e-13	4.3977e-12
LPCAT2	16:55532458:T:C	-0.345438	0.0379401	4.4219e-18	4.31222e-13	4.54145e-12
CHP2	16:23776217:T:G	-0.436899	0.0483845	7.8171e-18	4.36042e-13	4.58638e-12
JMJD7	15:42129158:G:A	0.449075	0.0485912	1.5511e-18	4.5142e-13	4.74212e-12
PDHB	3:58406836:C:T	0.243877	0.0268006	4.59844e-18	4.6373e-13	4.86528e-12
RP1-90J20.11	6:3018811:T:A	-0.417035	0.0457618	4.14955e-18	4.72493e-13	4.95097e-12
ZNF697	1:120163531:T:C	0.318287	0.0349949	4.75556e-18	4.95739e-13	5.18799e-12
ACOT1	14:74038071:G:A	0.442652	0.0479028	1.56623e-18	5.19278e-13	5.42749e-12
RNPEP	1:201945346:G:T	-0.433799	0.0481074	8.58732e-18	5.38584e-13	5.6222e-12
CLN5	13:77574983:A:G	-0.519838	0.0570332	4.10286e-18	5.46515e-13	5.69782e-12
NOSTRIN	2:169714350:T:C	-0.375654	0.0413611	5.24702e-18	5.49833e-13	5.72522e-12
VWA8	13:42440981:C:G	-0.545277	0.0592981	2.21326e-18	5.90444e-13	6.14037e-12
AKR1C1	10:5043504:G:A	-0.568898	0.0623433	3.78515e-18	5.9168e-13	6.14553e-12
USH1C	11:17546378:T:C	0.126368	0.0138593	4.00076e-18	6.00294e-13	6.22721e-12
DMTN	8:21921862:C:T	-0.304434	0.0339401	1.22948e-17	6.07134e-13	6.28245e-12
KIAA1033	12:105556999:G:A	-0.387383	0.0428391	7.08364e-18	6.06551e-13	6.28245e-12
AC009336.24	2:177042930:G:C	-0.46322	0.0509498	4.88606e-18	6.09791e-13	6.30209e-12
LARS2	3:45507305:T:A	-0.305376	0.0332726	2.53075e-18	6.20171e-13	6.4014e-12
RPS5	19:58901394:G:T	-0.162554	0.0178958	5.20523e-18	6.62894e-13	6.83388e-12
NDUFV3	21:44345527:G:A	-0.818878	0.0904668	6.61844e-18	6.97222e-13	7.17886e-12
RP11-75C9.1	9:8858303:C:G	0.649573	0.072	8.29692e-18	7.15339e-13	7.35627e-12
LINC00886	3:156521438:C:CAG	0.399851	0.0442397	7.32625e-18	7.30494e-13	7.50282e-12
EIF2AK1	7:6090600:A:G	0.354264	0.0392699	8.33339e-18	7.34846e-13	7.5382e-12
GOLGA8O	15:32901062:C:G	0.485742	0.0543912	1.65163e-17	7.49104e-13	7.67496e-12
HLA-B	6:31325235:CA:C	0.249082	0.0261995	1.98778e-19	7.68568e-13	7.86467e-12
TMC4	19:54670837:T:A	0.312491	0.0349092	1.41028e-17	7.84298e-13	8.01576e-12
MTRF1L	6:153306552:G:T	-0.49502	0.0552838	1.3827e-17	8.01968e-13	8.18626e-12
YWHAQ	2:9774846:G:C	-0.307206	0.0345151	2.06727e-17	8.28834e-13	8.45011e-12
KCTD10	12:109918103:G:A	-0.542762	0.0605234	1.24764e-17	8.30741e-13	8.45917e-12
RP11-218M22.1	12:730225:T:A	0.649544	0.0732002	2.53238e-17	8.79153e-13	8.94115e-12
CLCNKA	1:16337509:G:A	0.166766	0.0184925	8.53854e-18	9.05569e-13	9.19854e-12
ZNF232	17:5154016:G:A	1.08643	0.122316	2.37476e-17	9.28644e-13	9.42139e-12
AC091729.9	7:1202468:C:A	0.502347	0.0560788	1.34454e-17	9.45871e-13	9.58445e-12
TRABD2B	1:48539298:A:C	-0.245007	0.0272914	1.16012e-17	9.4862e-13	9.59291e-12
RP11-378A13.1	2:219124921:T:A	-0.52551	0.0593956	3.07358e-17	9.49017e-13	9.59291e-12
NOM1	7:156762224:G:C	0.434371	0.0485876	1.53848e-17	9.59807e-13	9.69017e-12
SNX32	11:65662985:A:G	0.662421	0.0732446	7.01868e-18	9.67707e-13	9.75806e-12
RAB1B	11:66030687:A:G	-0.25923	0.028781	9.28211e-18	9.73507e-13	9.80463e-12
RP11-561C5.4	15:85794335:T:C	0.466261	0.0512781	4.84519e-18	9.96494e-13	1.0024e-11
IGFALS	16:1843066:G:C	0.405158	0.0456262	2.41377e-17	1.01988e-12	1.02468e-11
S100A10	1:151920539:A:T	-0.216311	0.0239851	8.50717e-18	1.04971e-12	1.05337e-11
LINGO4	1:151765695:G:A	1.09856	0.12212	1.01064e-17	1.05158e-12	1.05397e-11
XRCC6BP1	12:58326448:T:C	-0.487028	0.0551431	3.45211e-17	1.06886e-12	1.07e-11
SLC22A24	11:62910849:C:T	-0.496718	0.0558214	2.10303e-17	1.09161e-12	1.09147e-11
CTD-2017D11.1	19:24248413:C:T	0.637799	0.0700097	4.2459e-18	1.12579e-12	1.12429e-11
SH3BGR	21:40880174:G:T	0.343579	0.0385681	1.95048e-17	1.16213e-12	1.15918e-11
NUP88	17:5301164:A:AT	-0.438703	0.0496324	3.27713e-17	1.17522e-12	1.17083e-11
SBSPON	8:74007324:G:T	0.330917	0.0370162	1.54061e-17	1.21378e-12	1.20635e-11
FXYD2	11:117694392:A:G	0.15715	0.01752	1.2298e-17	1.21292e-12	1.20635e-11
RP11-539L10.3	4:6677063:G:A	-0.569561	0.0642582	2.72714e-17	1.23605e-12	1.22702e-11
STARD10	11:72499035:T:C	0.232475	0.026261	2.96416e-17	1.25788e-12	1.24719e-11
TOR1A	9:132574862:C:T	-0.535349	0.0610785	5.68983e-17	1.29503e-12	1.2825e-11
CTA-29F11.1	22:47158179:G:A	-0.488472	0.0547521	1.76727e-17	1.40079e-12	1.38557e-11
ATP5S	14:50784919:C:A	0.29747	0.0333031	1.63072e-17	1.42464e-12	1.40749e-11
SPTLC3	20:13011620:C:T	0.68551	0.0775356	3.22399e-17	1.49239e-12	1.47267e-11
AL592284.1	1:144548770:A:C	0.615984	0.0721308	2.98428e-16	1.53518e-12	1.51057e-11
CBWD2	2:114221112:G:A	-0.571337	0.0635661	1.07092e-17	1.53626e-12	1.51057e-11
CRYM	16:21275740:A:G	0.214013	0.0241484	2.75226e-17	1.53378e-12	1.51057e-11
CRHBP	5:76192352:CCTTT:C	0.212218	0.0239301	2.63393e-17	1.59465e-12	1.56613e-11
WDYHV1	8:124443659:G:T	-0.496329	0.0558404	2.26644e-17	1.67682e-12	1.64489e-11
STAP2	19:4342730:G:A	0.290701	0.0331237	5.23124e-17	1.6854e-12	1.65135e-11
2025-09-10	2:110363704:G:A	-0.311229	0.0352032	3.23145e-17	1.74539e-12	1.70811e-11
LINC00924	15:96049277:A:C	-0.2646	0.0301212	4.91979e-17	1.78752e-12	1.74728e-11
ELP5	17:7162451:G:A	0.30525	0.0348444	5.88574e-17	1.80458e-12	1.76188e-11
JAK1	1:65299551:G:GAATT	-0.162122	0.0180825	1.26763e-17	1.82043e-12	1.77527e-11
BCR	22:23658007:G:A	-0.284829	0.0326723	8.07147e-17	1.8841e-12	1.8352e-11
PCDHA10	5:140253787:T:C	-0.777476	0.0873395	2.04955e-17	1.92275e-12	1.87066e-11
CTD-2336O2.1	8:1710977:A:C	-0.354961	0.040073	2.84732e-17	2.00515e-12	1.94853e-11
BPHL	6:3138499:A:G	-0.165057	0.0186603	3.12574e-17	2.06044e-12	1.99526e-11
RRBP1	20:17600564:C:A	0.287189	0.0324106	2.78236e-17	2.05977e-12	1.99526e-11
WFDC3	20:44401630:T:A	-0.465183	0.0527097	3.62911e-17	2.05978e-12	1.99526e-11
SLC25A26	3:66291238:T:C	-0.443498	0.0497779	1.93368e-17	2.11622e-12	2.04688e-11
PLEKHH2	2:43940532:G:T	-0.244312	0.0274466	2.05548e-17	2.13356e-12	2.06125e-11
TMEM98	17:31272370:T:G	-0.236857	0.026947	4.73269e-17	2.15024e-12	2.07496e-11
TSGA10	2:99793590:C:T	-0.421843	0.0471717	1.50713e-17	2.15661e-12	2.07869e-11
RP11-819C21.1	11:107188149:G:C	-0.473005	0.0532546	2.37753e-17	2.17388e-12	2.0929e-11
TMEM200B	1:29452682:T:C	0.385278	0.0436506	3.60084e-17	2.2263e-12	2.14088e-11
NIPSNAP1	22:29960335:A:G	-0.13901	0.0155218	1.36558e-17	2.27285e-12	2.18311e-11
TMTC4	13:101329229:A:G	0.412765	0.0467198	3.37999e-17	2.29474e-12	2.20159e-11
HIATL1	9:97225664:C:A	-0.396239	0.0441554	1.19301e-17	2.31271e-12	2.21627e-11
SLC26A9	1:205889329:C:T	-0.490768	0.056382	8.91333e-17	2.47227e-12	2.36644e-11
ST3GAL1	8:134502094:G:A	-0.188424	0.0214488	4.90836e-17	2.50705e-12	2.39697e-11
FGL2	7:76851323:A:G	-0.325416	0.0366246	2.32108e-17	2.51447e-12	2.4013e-11
PPP2R3C	14:35593599:C:G	0.461993	0.0522244	3.10425e-17	2.58497e-12	2.46579e-11
IQCB1	3:121507231:A:T	0.696089	0.0782862	2.2121e-17	2.65894e-12	2.53343e-11
H3F3A	1:226258270:C:T	0.32175	0.0363007	2.7306e-17	2.71562e-12	2.58447e-11
GGACT	13:101182211:CGGTGG:C	-0.194469	0.0221021	4.42819e-17	2.80402e-12	2.66555e-11
GPNMB	7:23286315:G:A	-0.347867	0.0390163	1.84281e-17	2.87534e-12	2.73021e-11
KRT223P	17:38877247:T:C	0.415857	0.0470711	3.38625e-17	2.93322e-12	2.78199e-11
JUND	19:18384544:C:T	0.216304	0.0247213	6.37065e-17	2.97392e-12	2.81738e-11
EHD2	19:48245780:T:C	0.193893	0.0222349	7.92597e-17	2.98095e-12	2.82082e-11
PDK2	17:48183736:T:C	0.165593	0.0190061	8.38517e-17	2.99231e-12	2.82834e-11
ABCC6	16:16250356:C:A	0.316291	0.035914	4.16418e-17	3.00207e-12	2.83434e-11
LINC00998	7:112765614:G:A	-0.339917	0.0385103	3.59439e-17	3.03219e-12	2.85952e-11
STYXL1	7:75616577:G:A	0.73007	0.0822189	2.42005e-17	3.085e-12	2.90602e-11
DENND3	8:142204732:AT:A	-0.225737	0.0256955	4.89869e-17	3.1106e-12	2.92681e-11
ALDH16A1	19:49949079:T:C	0.289162	0.0333175	1.0749e-16	3.12957e-12	2.94132e-11
TAF1B	2:9983686:G:T	0.389307	0.0445732	7.15206e-17	3.14347e-12	2.95104e-11
MAP3K7	6:91221664:A:G	0.367193	0.0421073	7.91437e-17	3.21923e-12	3.01876e-11
AF131215.9	8:10966678:G:C	-0.472079	0.0527989	1.52568e-17	3.24071e-12	3.03547e-11
KIAA1430	4:186118417:T:C	-0.239105	0.0272009	4.71195e-17	3.29033e-12	3.07847e-11
GPX7	1:53073397:G:T	0.429578	0.0488666	4.69319e-17	3.29902e-12	3.08313e-11
GPR17	2:128405642:C:T	0.80174	0.0916065	6.26318e-17	3.34923e-12	3.12653e-11
RAET1E	6:150207016:A:G	-0.311316	0.0350178	2.23507e-17	3.36528e-12	3.13798e-11
LYRM9	17:26216786:A:G	-0.256277	0.0293095	6.65527e-17	3.49764e-12	3.25774e-11
ZNF528	19:52917590:G:A	-0.41167	0.047322	9.24954e-17	3.65947e-12	3.40465e-11
SMIM14	4:39553344:TG:T	-0.635291	0.0727228	7.06232e-17	3.71087e-12	3.44861e-11
LA16c-380H5.5	16:3060543:T:C	-0.41506	0.0479019	1.19335e-16	3.76578e-12	3.49572e-11
HLA-DMA	6:32944987:A:G	0.439516	0.0486691	7.76006e-18	3.8017e-12	3.52512e-11
NBPF12	1:146408413:ACC:A	0.418096	0.0474344	3.94387e-17	3.83538e-12	3.55238e-11
PLGRKT	9:5381870:A:G	0.347089	0.0399556	1.01421e-16	4.03333e-12	3.73157e-11
ATP5G3	2:176035845:G:A	0.168754	0.0191485	3.98166e-17	4.04225e-12	3.73565e-11
AC005336.4	19:16018178:C:T	0.456051	0.0519495	5.13536e-17	4.30807e-12	3.97688e-11
ZNF385B	2:180423275:C:G	-0.654913	0.0744024	4.30932e-17	4.3586e-12	4.01905e-11
SERTAD3	19:40947373:GGATC:G	-0.3587	0.0411727	8.4162e-17	4.65505e-12	4.28764e-11
NAPB	20:23390923:T:G	-0.455112	0.0523072	9.15318e-17	4.92706e-12	4.53316e-11
ALDH1B1	9:38381288:G:A	-0.224275	0.0257865	9.38507e-17	4.95239e-12	4.55142e-11
RPS6KL1	14:75386576:G:A	0.450423	0.0515675	7.12431e-17	5.36477e-12	4.92495e-11
PDZD8	10:119079053:G:A	-0.282731	0.0331331	3.13204e-16	5.47256e-12	5.01835e-11
NPRL3	16:189971:T:C	-0.283271	0.0327516	1.33985e-16	5.61666e-12	5.14481e-11
CTSC	11:88070914:A:G	0.444783	0.0501204	2.51795e-17	5.88826e-12	5.38765e-11
ATP6V1F	7:128503942:T:A	-0.163691	0.0188547	1.05344e-16	5.99434e-12	5.47866e-11
NUP43	6:150064977:T:A	-0.38339	0.0440631	9.14014e-17	6.84665e-12	6.25077e-11
RP11-423H2.1	5:177265164:G:A	0.495914	0.0577551	2.12152e-16	7.29585e-12	6.65355e-11
RP11-313J2.1	10:42846370:A:C	0.469857	0.0534206	4.53569e-17	7.32656e-12	6.67423e-11
HLTF	3:148797623:T:C	0.229125	0.0264744	1.28657e-16	7.33578e-12	6.6753e-11
TSPAN15	10:71270298:G:C	0.275584	0.0319412	1.56624e-16	7.50888e-12	6.82533e-11
DBH-AS1	9:136519702:A:G	-0.300175	0.0348487	1.7379e-16	7.58108e-12	6.88342e-11
IGHV3-53	14:107070228:C:G	0.297715	0.034429	1.3583e-16	7.61214e-12	6.90406e-11
COMTD1	10:76990646:G:A	-0.459648	0.0532301	1.48485e-16	7.75588e-12	7.02675e-11
2025-03-02	19:8523006:T:C	0.3819	0.0442047	1.43919e-16	7.79608e-12	7.05548e-11
SBDSP1	7:72304470:GT:G	0.394002	0.0449773	5.9007e-17	7.86638e-12	7.11134e-11
IL17RA	22:17586631:G:A	0.305827	0.0357218	2.55017e-16	7.88451e-12	7.11998e-11
SUSD4	1:223518146:T:C	-0.180924	0.020867	1.14531e-16	8.1066e-12	7.31258e-11
RP11-469N6.1	11:134644926:A:G	0.460275	0.053804	2.67758e-16	8.54113e-12	7.69618e-11
RNF138	18:29679059:T:C	0.386672	0.0447431	1.41104e-16	8.56418e-12	7.70858e-11
RP11-17E13.2	1:75164651:CTG:C	-0.48933	0.0565819	1.34881e-16	8.81099e-12	7.92213e-11
USP40	2:234475415:G:A	0.554907	0.0644675	1.81795e-16	8.89613e-12	7.99003e-11
RP11-96H17.1	16:63111715:C:G	-0.581436	0.0668815	9.65416e-17	1.04725e-11	9.39567e-11
SLC39A4	8:145667019:A:G	-0.224153	0.0264373	4.65811e-16	1.04922e-11	9.40321e-11
IGHV1-2	14:106430040:G:T	0.267157	0.0310647	1.92148e-16	1.05273e-11	9.42445e-11
ISM2	14:77956246:G:A	-0.462362	0.0542142	3.24275e-16	1.06803e-11	9.55112e-11
DBNDD1	16:90083239:A:G	0.641106	0.0738359	1.04464e-16	1.09663e-11	9.7963e-11
TAPBP	6:33261871:A:G	-0.233226	0.0260171	1.28072e-17	1.1039e-11	9.84659e-11
DIDO1	20:61558274:G:A	-0.311295	0.0362182	1.9937e-16	1.10463e-11	9.84659e-11
UGT2B7	4:70004061:A:T	0.144109	0.0163813	4.47687e-17	1.1561e-11	1.02943e-10
COX16	14:70789284:G:A	-0.266874	0.0311721	2.55058e-16	1.19449e-11	1.06248e-10
KRI1	19:10669524:G:A	0.376093	0.0440804	3.16039e-16	1.20336e-11	1.06922e-10
PDSS2	6:107497166:C:G	0.238997	0.0280944	3.79252e-16	1.25324e-11	1.11235e-10
HSD17B4	5:118812180:A:G	-0.226467	0.0260226	9.02108e-17	1.26151e-11	1.1185e-10
MSLN	16:811746:C:T	0.495	0.0581216	3.53398e-16	1.28098e-11	1.13454e-10
FBXO21	12:117592835:T:C	-0.179266	0.0210574	3.6224e-16	1.33274e-11	1.17913e-10
EP400NL	12:132603010:A:G	-0.474013	0.0555164	3.01863e-16	1.36031e-11	1.20224e-10
ZNF385D	3:21789193:G:A	-0.49283	0.0567991	1.09304e-16	1.36838e-11	1.20809e-10
JAGN1	3:9933837:C:G	-0.316901	0.0376278	7.02485e-16	1.38258e-11	1.21933e-10
FGD5-AS1	3:14985751:T:C	0.349849	0.0407074	2.00426e-16	1.45382e-11	1.28079e-10
FKRP	19:47238067:A:G	0.409321	0.0484061	5.4922e-16	1.47518e-11	1.29824e-10
NCOA3	20:46284394:A:T	-0.30513	0.0361214	5.84713e-16	1.57491e-11	1.38453e-10
MTHFSD	16:86565187:A:T	-0.993316	0.115755	2.20548e-16	1.59493e-11	1.40065e-10
RP11-451G4.2	3:155017918:T:C	0.334969	0.0391114	2.49209e-16	1.6223e-11	1.42318e-10
RP11-326C3.2	11:291694:A:G	-0.269711	0.0319186	5.73612e-16	1.65161e-11	1.44736e-10
PARVB	22:44419871:T:C	-0.297467	0.0352766	6.51397e-16	1.68126e-11	1.47179e-10
CTB-113D17.1	7:29036257:C:T	0.671935	0.0791402	4.2763e-16	1.69794e-11	1.48483e-10
PAPLN	14:73711961:G:T	0.280053	0.0324192	1.44841e-16	1.7131e-11	1.49651e-10
ITM2B	13:48671081:A:G	0.226996	0.0266613	3.60112e-16	1.74357e-11	1.52153e-10
KLK6	19:51474543:A:G	0.205287	0.0241279	3.75484e-16	1.75391e-11	1.52894e-10
CYSTM1	5:139646962:A:G	-0.158552	0.0186713	4.23602e-16	1.83017e-11	1.59207e-10
TPTEP1	22:17084609:A:G	-0.445404	0.0535345	1.46503e-15	1.82908e-11	1.59207e-10
LRRCC1	8:86042510:A:T	-0.291769	0.0344273	4.78713e-16	1.87451e-11	1.62894e-10
CTDSPL	3:38026387:G:A	-0.288202	0.0343093	8.22877e-16	1.899e-11	1.64849e-10
FAM177A1	14:35516099:C:G	-0.270818	0.0318769	4.11365e-16	1.95553e-11	1.69579e-10
WRB	21:40763986:T:G	0.400961	0.0471893	4.0814e-16	1.9703e-11	1.70681e-10
IRAK1BP1	6:79597503:AC:A	0.431166	0.0506023	3.43142e-16	2.02358e-11	1.75114e-10
GSTA1	6:52702085:G:A	-0.148795	0.0174815	3.66739e-16	2.03224e-11	1.75498e-10
MBOAT7	19:54677529:TTTGA:T	-0.3009	0.0360002	1.11216e-15	2.03102e-11	1.75498e-10
GPR110	6:46995501:T:C	-0.399325	0.0471949	5.28779e-16	2.04189e-11	1.76147e-10
RP11-89K21.1	2:45013725:T:C	-0.532564	0.0621953	2.52363e-16	2.18182e-11	1.88023e-10
TRDMT1	10:17196055:T:C	-0.430381	0.0502438	2.46738e-16	2.20681e-11	1.8998e-10
C2orf40	2:106672429:T:C	0.335922	0.039328	2.94712e-16	2.22842e-11	1.91641e-10
SH2D3A	19:6760974:T:C	-0.342668	0.0407142	7.31366e-16	2.23687e-11	1.92169e-10
CTSB	8:11705448:G:A	0.183941	0.0213826	1.88861e-16	2.27567e-11	1.953e-10
STEAP2	7:89792159:T:G	-0.375824	0.0435837	1.62237e-16	2.27958e-11	1.95434e-10
RP11-298I3.1	14:23386682:T:G	-0.460656	0.0550553	1.04347e-15	2.30458e-11	1.97372e-10
ALG1L	3:125734807:C:T	-0.514192	0.0603481	3.43754e-16	2.38607e-11	2.04142e-10
CTAGE8	7:143875209:TTGA:T	0.480551	0.057462	1.07567e-15	2.39324e-11	2.04544e-10
ASAH2B	10:52543814:G:A	0.580275	0.0686804	5.78085e-16	2.44443e-11	2.08704e-10
KIAA1683	19:18390864:A:G	-0.349739	0.0415976	7.79114e-16	2.55006e-11	2.17499e-10
GNMT	6:42924247:G:A	0.460516	0.0549263	9.22527e-16	2.57899e-11	2.1974e-10
PROZ	13:113800622:T:C	-0.21011	0.0250021	8.01791e-16	2.5875e-11	2.2024e-10
RP11-996F15.2	12:29509450:C:T	0.530959	0.0623702	3.62827e-16	2.75243e-11	2.34038e-10
TDRD5	1:179561154:C:T	0.501162	0.058102	1.59286e-16	2.78859e-11	2.36869e-10
STOX1	10:70599221:C:T	0.605707	0.0721003	8.18166e-16	2.89906e-11	2.46002e-10
RP11-660L16.2	11:71170770:G:A	-0.511664	0.0608494	7.7334e-16	2.9075e-11	2.46465e-10
NUTM2D	10:89133565:C:T	0.51508	0.0606049	4.01883e-16	2.92317e-11	2.47541e-10
PTGR1	9:114369127:C:T	-0.534892	0.0622338	1.99493e-16	2.94254e-11	2.48927e-10
TRIM69	15:45024012:TC:T	-1.02015	0.121309	7.68913e-16	3.02209e-11	2.55396e-10
TRANK1	3:36920622:G:T	-0.246092	0.0292218	7.04867e-16	3.04302e-11	2.56904e-10
RSPO4	20:998566:C:G	0.519902	0.0625606	1.56914e-15	3.04677e-11	2.56959e-10
TCTN2	12:124176013:T:C	0.37436	0.0441599	4.70264e-16	3.07325e-11	2.58929e-10
LDHD	16:75160753:T:C	-0.147048	0.0173974	5.63981e-16	3.18682e-11	2.68226e-10
DEFB1	8:6735431:C:T	0.172375	0.0203891	5.56077e-16	3.25459e-11	2.73652e-10
KCNS3	2:18049428:G:A	0.607184	0.0723601	8.77779e-16	3.30474e-11	2.77587e-10
LDHA	11:18420805:T:A	0.267406	0.0318689	8.79853e-16	3.32902e-11	2.79344e-10
PHGDH	1:120267505:C:G	-0.341379	0.0408735	1.16307e-15	3.48789e-11	2.9238e-10
LIN52	14:74669359:A:G	0.325258	0.0380294	2.71417e-16	3.49957e-11	2.93063e-10
ST7L	1:113059220:T:A	0.450398	0.0537623	9.67925e-16	3.55163e-11	2.97123e-10
ARHGAP40	20:37227625:A:T	0.34507	0.0413994	1.31358e-15	3.66005e-11	3.05884e-10
FMO2	1:171110307:C:T	0.400943	0.0472145	4.22962e-16	3.69374e-11	3.08389e-10
DPP7	9:140003844:G:A	-0.227856	0.0274758	1.77748e-15	3.84307e-11	3.20534e-10
ZNF302	19:35177316:CTGTT:C	-0.506242	0.0609183	1.57113e-15	3.8678e-11	3.22273e-10
GNB5	15:52501343:C:T	-0.308864	0.0369761	1.15482e-15	3.89489e-11	3.24204e-10
BRD3	9:136885979:G:A	-0.324357	0.0390067	1.51333e-15	4.22249e-11	3.51121e-10
NPR1	1:153612053:A:G	0.284254	0.0338241	8.00568e-16	4.24747e-11	3.52556e-10
RPS24	10:79881881:A:G	-0.144363	0.0172228	9.36857e-16	4.24824e-11	3.52556e-10
TUFM	16:28535003:A:G	0.132863	0.0159341	1.28434e-15	4.29157e-11	3.55796e-10
IGLV2-14	22:23101559:G:T	0.209417	0.0250746	1.1658e-15	4.58058e-11	3.79378e-10
AMZ2P1	17:62985059:C:T	0.730569	0.0882704	1.99961e-15	4.62991e-11	3.83081e-10
RP11-268J15.5	1:36760590:C:T	0.377188	0.0460168	3.52896e-15	4.66587e-11	3.85672e-10
MS4A14	11:60152563:T:A	-0.37134	0.0445298	1.27651e-15	4.79942e-11	3.96316e-10
ANGPTL3	1:63070537:AGTTAATGTG:A	-0.22109	0.0266033	1.56618e-15	4.85564e-11	4.0056e-10
UHRF1BP1	6:34710934:G:A	0.315082	0.0378173	1.3465e-15	4.90044e-11	4.03854e-10
ELAC2	17:12895984:G:C	-0.376205	0.0449352	1.00646e-15	4.90708e-11	4.04e-10
SNX27	1:151659071:A:G	0.260384	0.0312225	1.27182e-15	5.00854e-11	4.11945e-10
PIGCP1	11:33080835:C:G	-0.453445	0.0546002	1.63282e-15	5.15338e-11	4.23438e-10
SELM	22:31511391:G:A	-0.19313	0.0228244	5.27421e-16	5.4199e-11	4.44897e-10
RSU1	10:16866840:C:T	0.444992	0.0532179	1.08539e-15	5.50059e-11	4.51074e-10
RBM26-AS1	13:79912899:T:C	0.757996	0.0914065	1.7823e-15	5.70674e-11	4.67517e-10
GBA2	9:35739876:G:A	0.210894	0.025417	1.72232e-15	6.07979e-11	4.97588e-10
VPS11	11:118902933:A:T	0.369985	0.0445667	1.66823e-15	6.20376e-11	5.06796e-10
TMEM105	17:79303597:G:A	0.387847	0.0472805	3.37336e-15	6.20451e-11	5.06796e-10
EXOC4	7:133560316:C:T	-0.527799	0.0630006	9.67282e-16	6.38683e-11	5.21175e-10
CHMP1A	16:89716275:C:A	-0.269479	0.0320225	7.37385e-16	6.41243e-11	5.22751e-10
RP11-611L7.1	7:6685303:G:A	-0.298715	0.0357039	1.04883e-15	6.42347e-11	5.23136e-10
UROS	10:127496359:C:T	-0.232109	0.0279977	1.8116e-15	6.61717e-11	5.38383e-10
TMEM254-AS1	10:81838656:A:C	0.784523	0.0943713	1.53817e-15	6.6344e-11	5.39256e-10
FAM115D	7:143425361:T:G	-0.402237	0.0482384	1.28193e-15	6.66017e-11	5.40821e-10
AC138969.4	16:16296488:G:A	-0.421317	0.0506456	1.47582e-15	6.79374e-11	5.51128e-10
CRIPAK	4:1412785:A:G	0.830817	0.100194	1.78861e-15	6.81437e-11	5.52262e-10
RP11-536I6.2	3:14315366:G:A	-0.383671	0.046214	1.66549e-15	6.91028e-11	5.59126e-10
PTCHD3P1	10:29759225:A:G	0.580177	0.0704552	2.69444e-15	6.91514e-11	5.59126e-10
AMH	19:2244903:T:G	-0.626696	0.0764849	3.60583e-15	6.91928e-11	5.59126e-10
GPR132	14:105468701:C:T	-0.363923	0.0436714	1.33191e-15	7.03272e-11	5.6774e-10
TOR3A	1:179053051:C:G	-0.324698	0.0382196	4.11943e-16	7.24548e-11	5.84347e-10
GAS5-AS1	1:173859100:A:G	-0.49437	0.0593079	1.30873e-15	7.49527e-11	6.03906e-10
RP11-212P7.2	7:128254806:G:C	-0.379122	0.0455521	1.43507e-15	7.55924e-11	6.0847e-10
CTD-3080P12.3	5:1177017:T:TC	0.585253	0.0694884	7.00853e-16	7.60326e-11	6.1142e-10
PABPC4	1:40060025:G:A	-0.380217	0.0457915	1.65147e-15	7.64687e-11	6.14331e-10
ZNF107	7:64122058:G:A	-0.342544	0.0406782	7.08395e-16	7.76176e-11	6.22958e-10
PROC	2:128174227:T:C	-0.246414	0.0295654	1.31913e-15	7.81919e-11	6.26962e-10
TTF2	1:117604570:C:T	0.702155	0.085683	3.57856e-15	7.83325e-11	6.27482e-10
NINJ1	9:95899227:C:T	0.262454	0.0314436	1.20769e-15	7.91015e-11	6.33031e-10
BDH2	4:104020422:T:C	0.156656	0.0187469	1.12783e-15	7.93253e-11	6.33816e-10
TBC1D9B	5:179357424:C:T	-0.501003	0.0609573	3.0146e-15	7.93523e-11	6.33816e-10
LITAF	16:11689015:T:C	-0.297746	0.0361783	2.78711e-15	8.00529e-11	6.38797e-10
VPS36	13:53151291:T:G	-0.302513	0.0365981	2.15824e-15	8.02213e-11	6.39072e-10
DHRS4L2	14:24413307:G:A	-0.411288	0.0446141	1.85184e-18	8.02413e-11	6.39072e-10
PPP1R21	2:48666338:G:A	0.264023	0.031637	1.22022e-15	8.15884e-11	6.49178e-10
WEE2-AS1	7:141473994:C:T	0.394517	0.0482719	4.18288e-15	8.25105e-11	6.55885e-10
SLC39A11	17:70642742:T:C	-0.379404	0.0461216	2.86315e-15	8.38318e-11	6.65751e-10
SERF1A	5:70307464:T:C	0.521707	0.0638902	4.39902e-15	8.41321e-11	6.67497e-10
CDA	1:20915418:C:G	0.315684	0.0382832	2.48547e-15	8.49526e-11	6.73363e-10
CES1	16:55865188:G:A	0.677652	0.0827066	3.61318e-15	8.66291e-11	6.85996e-10
GCFC2	2:75939155:T:C	0.36862	0.0446543	2.3316e-15	8.96237e-11	7.09033e-10
YEATS4	12:69760490:TG:T	-0.364748	0.0437275	1.25582e-15	9.05432e-11	7.15626e-10
RCN1	11:32107885:C:T	-0.23015	0.027734	1.7086e-15	9.10631e-11	7.1905e-10
ASNSD1	2:190526224:C:T	-0.378378	0.0457062	1.97152e-15	9.25934e-11	7.30438e-10
RAVER2	1:65331897:G:T	-0.321439	0.0390163	2.6209e-15	9.29539e-11	7.32581e-10
OLFM3	1:102379463:C:T	0.403071	0.0485193	1.60258e-15	9.30415e-11	7.32581e-10
SMYD2	1:214459039:A:ATGT	0.420742	0.0511963	3.03001e-15	9.43785e-11	7.42403e-10
PAM	5:102053387:T:C	-0.270339	0.0326668	2.01165e-15	9.96327e-11	7.82992e-10
C21orf33	21:45493560:T:A	0.133782	0.0160949	1.54994e-15	1.00086e-10	7.85813e-10
CITF22-1A6.3	22:50222614:G:A	-0.598893	0.0728927	3.076e-15	1.04753e-10	8.21673e-10
WDR1	4:10137326:C:G	-0.318525	0.0379837	9.1213e-16	1.09409e-10	8.57384e-10
RP11-325K4.3	16:56979497:T:A	-0.454903	0.0560099	5.99754e-15	1.11469e-10	8.72707e-10
SNX16	8:82825588:A:G	0.390766	0.0473322	2.31756e-15	1.12561e-10	8.80421e-10
TTC32	2:20090677:G:A	0.79047	0.0965832	3.85423e-15	1.12974e-10	8.82826e-10
RP11-324I22.4	10:35697084:C:T	0.482931	0.0587481	2.9837e-15	1.13723e-10	8.874e-10
ZDHHC8P1	22:23750312:C:T	0.336395	0.0408136	2.55337e-15	1.13774e-10	8.874e-10
SHISA6	17:11201111:T:C	0.43661	0.0535887	5.00532e-15	1.14019e-10	8.88475e-10
MAP3K2	2:128164177:G:A	0.230194	0.0280028	2.98319e-15	1.1568e-10	9.00573e-10
CTD-2516F10.2	11:7528690:G:A	0.426448	0.0518777	2.986e-15	1.15922e-10	9.01615e-10
CLDN3	7:73201128:T:C	-0.180895	0.022285	6.19041e-15	1.16327e-10	9.03921e-10
SYNGR3	16:2039402:C:G	-0.549081	0.0672438	4.40376e-15	1.20294e-10	9.33868e-10
RP11-231C14.3	16:30339003:T:C	-0.434977	0.0525802	2.05534e-15	1.20578e-10	9.35195e-10
RP11-301O19.1	2:86383171:C:A	0.419305	0.0510039	2.96959e-15	1.21012e-10	9.37691e-10
IFT122	3:129139320:A:G	-0.371128	0.0449752	2.3846e-15	1.225e-10	9.48333e-10
SLC22A18	11:2978731:C:T	-0.294408	0.0352747	1.21368e-15	1.23447e-10	9.54773e-10
AC147651.3	7:560394:G:T	0.705766	0.0862704	3.95052e-15	1.24894e-10	9.65064e-10
VGF	7:100798728:G:A	0.463924	0.0565208	3.2574e-15	1.2512e-10	9.6591e-10
GOLGA6L5	15:84952634:A:G	0.436267	0.0526732	1.91525e-15	1.26261e-10	9.73815e-10
MUC20	3:195479681:A:C	-0.352993	0.0431389	3.89907e-15	1.26381e-10	9.73832e-10
AC007390.5	2:37440614:C:G	0.306632	0.0372389	2.70399e-15	1.29682e-10	9.98343e-10
HLA-H	6:29812727:C:T	0.639018	0.0742842	1.88883e-16	1.30337e-10	1.00246e-09
FNBP1P1	2:74345258:A:T	0.411105	0.050817	7.51059e-15	1.31956e-10	1.01308e-09
UMOD	16:20367690:G:T	-0.199066	0.0243251	3.87548e-15	1.31962e-10	1.01308e-09
COPRS	17:30195841:C:T	-0.273441	0.0336679	6.00347e-15	1.32361e-10	1.0152e-09
RPS3	11:75113551:AT:A	-0.252261	0.0310301	5.67955e-15	1.3662e-10	1.0469e-09
VPS41	7:38793255:G:T	0.405439	0.0492548	2.75697e-15	1.39588e-10	1.06865e-09
HIP1	7:75294275:C:T	-0.153742	0.0188483	4.6841e-15	1.4002e-10	1.06999e-09
RP11-389K14.3	9:93193062:C:T	-0.486042	0.0595101	4.34618e-15	1.40003e-10	1.06999e-09
ZNF718	4:167880:T:C	0.444375	0.054404	4.32568e-15	1.46592e-10	1.11918e-09
GFM1	3:158352372:C:T	-0.211863	0.0254263	1.33959e-15	1.48423e-10	1.13212e-09
IMPA1	8:82565202:A:G	-0.38141	0.0468089	4.97696e-15	1.53639e-10	1.17083e-09
RP11-422J8.1	1:37939094:C:T	-0.423891	0.0520502	5.13303e-15	1.54516e-10	1.17643e-09
ZDHHC17	12:77163148:G:T	0.234259	0.0286283	3.89686e-15	1.5636e-10	1.18938e-09
NBEAL2	3:47001350:C:T	0.208733	0.0252942	2.37796e-15	1.56601e-10	1.19012e-09
ISOC2	19:55969746:G:A	0.189393	0.023475	8.77205e-15	1.58305e-10	1.20197e-09
GDI2	10:5799613:A:G	-0.293772	0.0359242	4.04453e-15	1.58501e-10	1.20236e-09
COA1	7:43851872:C:T	0.448387	0.0549848	4.75354e-15	1.6951e-10	1.28469e-09
ATRAID	2:27405497:C:T	0.251562	0.0306551	3.30041e-15	1.72051e-10	1.30277e-09
C7orf13	7:156445623:TA:T	-0.453511	0.0559582	6.77891e-15	1.73006e-10	1.3088e-09
RP11-704M14.1	4:70015853:G:C	0.428569	0.0520319	2.65697e-15	1.73399e-10	1.31058e-09
NCOA1	2:24757564:T:C	-0.194846	0.0238761	4.55632e-15	1.77748e-10	1.34223e-09
FAM86C1	11:71490031:G:A	-0.404938	0.0498815	6.16217e-15	1.78631e-10	1.34767e-09
APOBEC3G	22:39472177:C:A	0.266958	0.0330367	8.01695e-15	1.79204e-10	1.35076e-09
DPYSL4	10:133984916:G:A	0.34791	0.0432841	1.08262e-14	1.84891e-10	1.39236e-09
PHACTR1	6:13308182:T:C	0.314874	0.0389526	7.85718e-15	1.88782e-10	1.42038e-09
BRINP1	9:121370844:A:T	0.400051	0.0495067	8.01067e-15	1.90884e-10	1.43489e-09
ZBED5-AS1	11:10912311:G:A	-0.376841	0.0457648	2.70217e-15	1.95006e-10	1.46455e-09
TGM2	20:36786987:A:G	0.23143	0.0287558	1.00727e-14	1.95703e-10	1.46846e-09
PTGR2	14:74404756:T:C	0.238743	0.0291634	3.79878e-15	1.99292e-10	1.49404e-09
TSTD1	1:160967455:T:C	-0.227431	0.0281867	8.71668e-15	1.99579e-10	1.49484e-09
RP11-397G17.1	6:49976501:T:C	-0.385471	0.0459957	9.47217e-16	2.00944e-10	1.50371e-09
CTD-2194A8.2	16:20489202:T:C	-0.26166	0.032304	6.99889e-15	2.03568e-10	1.52197e-09
GGH	8:63935457:T:C	0.247048	0.029471	9.3254e-16	2.06247e-10	1.54061e-09
TOM1L1	17:53018281:T:A	-0.228386	0.0281923	6.94653e-15	2.06845e-10	1.54368e-09
TIPIN	15:66736373:C:T	0.922282	0.113165	4.91843e-15	2.07675e-10	1.54849e-09
TMEM236	10:17840597:T:C	0.476764	0.0584097	4.50183e-15	2.08086e-10	1.55016e-09
CD320	19:8379487:G:A	-0.727509	0.0901619	8.70495e-15	2.16692e-10	1.61282e-09
DRAM2	1:111682118:C:T	0.402006	0.0489231	3.0538e-15	2.17897e-10	1.62034e-09
POU5F1	6:31236410:C:T	0.515332	0.0604933	3.4782e-16	2.1952e-10	1.63095e-09
SCN2A	2:165665490:G:A	-0.364169	0.0446281	4.57683e-15	2.32482e-10	1.72571e-09
PFKL	21:45721468:C:A	0.292651	0.0362426	8.35319e-15	2.35416e-10	1.74592e-09
FANCI	15:89857698:T:G	-0.371604	0.0462127	1.05774e-14	2.36532e-10	1.75263e-09
RETSAT	2:85588329:GTTT:G	-0.26355	0.0324024	5.51695e-15	2.37031e-10	1.75476e-09
HRNR	1:152165878:C:T	-0.404436	0.0498668	6.50488e-15	2.41888e-10	1.787e-09
RP11-566E18.3	2:217126643:C:A	0.884996	0.110059	1.05803e-14	2.42031e-10	1.787e-09
EIF2A	3:150306490:T:C	-0.373231	0.0459852	6.23526e-15	2.41941e-10	1.787e-09
DANCR	4:53570241:A:G	0.312718	0.0384515	5.5512e-15	2.46775e-10	1.82041e-09
PCCB	3:136346206:T:C	0.210165	0.0257417	4.4401e-15	2.48976e-10	1.83501e-09
RP3-323P13.2	6:133852127:A:T	-0.489249	0.0606531	8.86414e-15	2.52572e-10	1.85986e-09
ARNT2	15:80694322:G:C	-0.211971	0.0262531	8.39261e-15	2.56156e-10	1.88458e-09
EMC9	14:24609147:T:C	-0.339962	0.0419607	6.90173e-15	2.63171e-10	1.93448e-09
IGHMBP2	11:68718669:G:T	0.445425	0.0555389	1.22622e-14	2.67378e-10	1.96366e-09
PRDX1	1:46229073:G:A	-0.308021	0.0380293	7.01666e-15	2.68151e-10	1.9676e-09
PMS2	7:6023578:T:C	-0.619486	0.076437	6.77557e-15	2.69217e-10	1.97367e-09
TMEM125	1:43741713:G:A	-0.271983	0.0336224	7.54027e-15	2.74101e-10	2.00771e-09
POLR1A	2:86314753:C:A	-0.36044	0.0440553	3.93161e-15	2.84722e-10	2.08366e-09
MRPS7	17:73242501:G:T	-0.2312	0.0285808	7.53985e-15	2.87516e-10	2.10226e-09
ADAL	15:43628642:AGTAAT:A	-0.439174	0.0546884	1.13994e-14	2.91002e-10	2.12587e-09
HLA-DQB2	6:32626565:C:T	0.368419	0.044219	1.34664e-15	2.94189e-10	2.14727e-09
GPIHBP1	8:144299352:G:A	-0.361756	0.0444465	5.30777e-15	2.94713e-10	2.1492e-09
CYP4F3	19:15768791:A:C	0.168184	0.020721	6.22223e-15	3.01864e-10	2.19941e-09
ISCU	12:108944229:T:A	0.228705	0.0283363	8.57304e-15	3.1457e-10	2.28998e-09
DNM1P46	15:100332215:G:A	0.570529	0.0710746	1.16656e-14	3.20101e-10	2.3282e-09
SLC38A10	17:79271591:G:A	0.421309	0.052117	7.83451e-15	3.28253e-10	2.3854e-09
SLC33A1	3:155551894:A:G	-0.33655	0.0420977	1.46585e-14	3.29025e-10	2.38892e-09
ANKRD36B	2:98204559:G:A	0.343196	0.042329	6.62053e-15	3.32735e-10	2.41375e-09
FAM83H	8:144832887:G:A	-0.235758	0.0293466	1.11551e-14	3.45805e-10	2.50637e-09
RP11-473I1.10	16:9218701:T:C	-0.282333	0.0348967	7.47845e-15	3.57667e-10	2.59009e-09
HOXB8	17:46694441:G:A	-0.316856	0.0395362	1.27624e-14	3.66668e-10	2.65295e-09
VWA7	6:31817240:A:AT	-0.701509	0.0828315	4.99304e-16	3.80844e-10	2.75312e-09
AC007405.6	2:171598610:C:CA	0.39704	0.0498551	1.81477e-14	3.98974e-10	2.88167e-09
LINC00645	14:28080329:A:G	0.27683	0.0341587	6.79089e-15	4.04249e-10	2.91723e-09
ZNF252P	8:146213385:T:G	0.458335	0.0584429	4.20725e-14	4.09028e-10	2.94915e-09
CLUAP1	16:3589024:AC:A	0.57551	0.0722635	1.81256e-14	4.13614e-10	2.97963e-09
GUSBP9	5:70665606:C:T	-0.377995	0.047142	1.2419e-14	4.17925e-10	3.00808e-09
APBB1IP	10:26728588:A:AGC	0.195519	0.0242492	9.08166e-15	4.27576e-10	3.07487e-09
MRPS35	12:27865228:A:C	-0.241554	0.0300398	1.058e-14	4.37606e-10	3.14428e-09
TMEM18	2:664617:C:T	-0.471321	0.0582805	7.65975e-15	4.50114e-10	3.23135e-09
RSPH10B	7:6886615:G:C	0.406825	0.0506951	1.18495e-14	4.61075e-10	3.30717e-09
ATG14	14:55733658:A:C	-0.356621	0.0448889	2.07642e-14	4.74332e-10	3.39933e-09
ZNF826P	19:20522921:C:T	-0.344278	0.0427128	9.24784e-15	4.76997e-10	3.41548e-09
HIGD1A	3:42832650:C:T	-0.205011	0.0258171	2.12933e-14	4.80176e-10	3.43527e-09
FAM184B	4:17652031:G:C	-0.33528	0.0420607	1.72288e-14	4.9469e-10	3.53606e-09
SPRYD4	12:56863564:A:AAC	0.310123	0.0393596	3.26451e-14	5.04503e-10	3.60311e-09
RBBP9	20:18524027:A:G	-0.289579	0.0363063	1.66781e-14	5.0518e-10	3.60484e-09
TTYH3	7:2673288:C:T	0.144237	0.0179676	1.16309e-14	5.11615e-10	3.64762e-09
ZNF33B	10:43122663:G:A	-0.465941	0.0572552	5.35238e-15	5.1538e-10	3.67131e-09
PHC1	12:9121330:C:A	-0.350604	0.0434354	8.52858e-15	5.15926e-10	3.67204e-09
TRIM65	17:73920219:C:T	0.569435	0.0715819	1.93018e-14	5.25929e-10	3.74003e-09
SDHAP1	3:195338127:A:G	0.393646	0.0493149	1.59614e-14	5.3125e-10	3.77464e-09
ZNF559	19:9434872:C:T	-0.765335	0.0968369	2.76298e-14	5.39027e-10	3.82662e-09
TMEM178B	7:140690655:G:A	-0.260415	0.0331814	4.04377e-14	5.45363e-10	3.86829e-09
DBF4B	17:42792949:G:A	-0.598374	0.075676	2.69277e-14	5.47295e-10	3.87868e-09
SLC22A18AS	11:2925231:G:C	0.219951	0.0278349	2.78929e-14	5.50419e-10	3.89749e-09
NOTCH4	6:32191041:G:A	-0.244737	0.02945	1.57044e-15	5.63895e-10	3.98951e-09
TEN1	17:74002056:T:G	-0.309199	0.0385955	1.3039e-14	5.67462e-10	4.01132e-09
NOXA1	9:140321666:C:T	0.31541	0.0403147	4.78622e-14	5.68744e-10	4.01696e-09
TBC1D3	17:36409546:C:G	-0.885159	0.113093	4.685e-14	5.88796e-10	4.15152e-09
ZNF404	19:44378613:A:ATT	0.376844	0.0473181	1.81253e-14	5.88474e-10	4.15152e-09
ATL3	11:63559412:T:G	0.259012	0.0328949	3.38585e-14	5.90367e-10	4.15907e-09
OSMR	5:39089342:G:A	-0.152485	0.0193545	3.27984e-14	6.08409e-10	4.28254e-09
AC084018.1	12:122279603:T:C	-0.301937	0.0380886	2.34125e-14	6.15856e-10	4.33128e-09
MTRR	5:7861638:C:T	0.406584	0.0505137	1.00129e-14	6.18429e-10	4.3457e-09
INO80E	16:29968015:C:T	-0.234719	0.02913	9.42311e-15	6.20769e-10	4.35845e-09
TES	7:115897692:AT:A	-0.227942	0.0289127	3.16282e-14	6.24866e-10	4.3835e-09
DLG5	10:79558131:G:C	0.263233	0.0332686	2.59568e-14	6.26003e-10	4.38777e-09
TUB	11:8046881:C:T	0.414322	0.0523368	2.52288e-14	6.37665e-10	4.46574e-09
Z83851.1	22:42770546:C:T	-0.362844	0.0452477	1.23482e-14	6.49416e-10	4.5442e-09
METTL10	10:126419841:C:T	0.374275	0.0468893	1.59851e-14	6.50339e-10	4.54683e-09
RP11-54O7.17	1:930888:ATTTTT:A	-0.344367	0.0440094	4.74885e-14	6.54021e-10	4.56872e-09
CEP63	3:134241310:A:T	-0.360099	0.0453721	2.19434e-14	6.60552e-10	4.61046e-09
RP11-1260E13.4	17:180361:A:G	-0.460786	0.0588774	4.70534e-14	6.98679e-10	4.87248e-09
AF001548.5	16:15862898:G:A	0.507219	0.0649838	5.43113e-14	7.06679e-10	4.92413e-09
ALDH2	12:112208838:C:G	-0.170155	0.0212802	1.45125e-14	7.09415e-10	4.93905e-09
GSTP1	11:67349347:G:A	-0.212452	0.0270211	3.66521e-14	7.1975e-10	5.0068e-09
ATF6	1:161896712:CAT:C	0.242181	0.0306433	2.76525e-14	7.35308e-10	5.11075e-09
PMS2CL	7:6022629:G:A	0.714822	0.0899571	2.05142e-14	7.43874e-10	5.16596e-09
EFEMP1	2:56129870:A:C	0.277905	0.0347499	1.43751e-14	7.85584e-10	5.45106e-09
GC	4:72696465:C:G	-0.286943	0.0363523	2.95993e-14	8.06277e-10	5.58997e-09
LINC00955	4:3591358:A:C	-0.338448	0.0430087	3.49664e-14	8.67377e-10	6.00856e-09
ACTR8	3:53921894:G:A	-0.40855	0.0519464	3.60507e-14	8.7109e-10	6.02925e-09
C5orf45	5:179273750:A:T	-0.461385	0.0591308	5.52596e-14	8.84113e-10	6.11429e-09
GNA12	7:2873279:G:T	0.263987	0.0330339	1.49779e-14	8.91801e-10	6.16232e-09
HAVCR1	5:156475173:A:G	-0.245483	0.0309	2.07769e-14	9.21222e-10	6.36032e-09
RP11-90P13.1	7:181607:G:T	0.531854	0.0676349	3.63626e-14	9.35543e-10	6.45383e-09
RP11-757G1.6	11:68670712:G:A	0.437121	0.0557475	4.24698e-14	9.39819e-10	6.47794e-09
NME1	17:49232012:G:T	0.253124	0.0323368	4.65499e-14	9.76232e-10	6.72334e-09
RP5-1018K9.1	1:169067740:C:T	-0.331834	0.0420442	2.9782e-14	9.87686e-10	6.79659e-09
DTYMK	2:242613760:T:C	0.322126	0.040963	3.63097e-14	9.9658e-10	6.85211e-09
C1QL4	12:49712045:T:C	0.591905	0.0760298	6.23545e-14	1.01157e-09	6.94943e-09
RP11-73M18.9	14:104143385:C:T	0.423006	0.053832	3.78258e-14	1.01574e-09	6.97227e-09
POLR2J	7:102113093:T:C	-0.220924	0.0279013	2.49509e-14	1.02032e-09	6.99795e-09
LINC00665	19:36826427:T:C	-0.445125	0.0566595	3.82857e-14	1.05853e-09	7.254e-09
CYBRD1	2:172381487:G:A	-0.187085	0.0236855	2.85274e-14	1.06636e-09	7.30164e-09
HLA-DOA	6:32973985:GA:G	-0.252601	0.0312956	8.55198e-15	1.14648e-09	7.84379e-09
C6orf62	6:24708628:G:C	0.415566	0.0528249	3.55531e-14	1.15008e-09	7.86191e-09
TMEM184C	4:148509519:A:G	0.218003	0.0278685	4.82489e-14	1.15635e-09	7.89831e-09
GCNT3	15:59861516:C:G	0.27563	0.0352679	5.07074e-14	1.1708e-09	7.99039e-09
ZNF124	1:247289279:T:TAA	-0.544249	0.0695023	4.56271e-14	1.20096e-09	8.1895e-09
CLEC12A	12:10117853:T:C	0.3919	0.049859	3.72352e-14	1.20512e-09	8.21113e-09
AGAP9	10:48955471:C:A	-0.566262	0.07552	4.34301e-13	1.20957e-09	8.23467e-09
SFXN2	10:104487382:C:T	-0.228391	0.0287493	2.08068e-14	1.22513e-09	8.33375e-09
DSCAML1	11:117670282:G:C	0.348372	0.0445637	4.9985e-14	1.23813e-09	8.40154e-09
ENTPD5	14:74384941:G:A	-0.309865	0.0392463	2.91934e-14	1.2381e-09	8.40154e-09
SULT1A1	16:28580333:T:C	-0.362655	0.0469393	9.34012e-14	1.23626e-09	8.40154e-09
AC074286.1	2:178182333:C:T	-0.201401	0.0254032	2.3259e-14	1.26892e-09	8.60342e-09
WIBG	12:56294335:G:A	0.386266	0.0494671	5.31166e-14	1.2723e-09	8.61931e-09
TRHDE-AS1	12:72664420:T:TTTTC	-0.407753	0.0521259	4.82802e-14	1.29644e-09	8.77571e-09
ALDH9A1	1:165650787:C:T	-0.16753	0.0212765	3.38573e-14	1.31188e-09	8.87299e-09
DNAJB12	10:74113333:T:C	0.316456	0.0405129	5.21467e-14	1.34051e-09	9.05922e-09
AMPD3	11:10501304:C:G	-0.324321	0.0412615	3.72409e-14	1.3442e-09	9.07676e-09
CTA-390C10.10	22:25874464:G:A	-0.572676	0.0736702	6.75415e-14	1.42633e-09	9.62351e-09
SPATA5L1	15:45621174:A:G	0.482849	0.0622105	7.33105e-14	1.44425e-09	9.73654e-09
DOK7	4:3514695:A:G	-0.354156	0.0451699	4.2633e-14	1.49166e-09	1.0048e-08
AC093616.4	2:87157790:C:G	0.696431	0.0905989	1.21849e-13	1.49934e-09	1.00915e-08
MRPL53	2:74690378:C:T	-0.252122	0.032405	6.44505e-14	1.51495e-09	1.01883e-08
NGRN	15:90818331:G:T	-0.252493	0.0313804	1.02087e-14	1.52863e-09	1.0272e-08
CAPG	2:85605205:C:T	-0.26937	0.0342801	3.78222e-14	1.5669e-09	1.05122e-08
PSME1	14:24607116:A:G	-0.463911	0.0596622	6.65744e-14	1.56609e-09	1.05122e-08
PCDH10	4:134523325:C:A	0.316482	0.0400904	2.94344e-14	1.58266e-09	1.06093e-08
HSD17B11	4:88287993:G:A	0.257789	0.0327441	3.41173e-14	1.58619e-09	1.06244e-08
FAM86A	16:5135956:G:T	-0.355493	0.0459558	8.75519e-14	1.62383e-09	1.08677e-08
MORN4	10:99434274:G:A	-0.283771	0.0369751	1.32492e-13	1.6323e-09	1.09156e-08
LSM1	8:38049006:G:A	-0.334789	0.0434385	1.06196e-13	1.64848e-09	1.10073e-08
TMEM236	10:17843343:T:C	-0.432859	0.0554858	5.58443e-14	1.64878e-09	1.10073e-08
IL32	16:3113184:A:C	-0.222575	0.0284771	5.04866e-14	1.64998e-09	1.10073e-08
IGLV10-54	22:22573414:G:A	-0.292937	0.0380496	1.12425e-13	1.6641e-09	1.10925e-08
MCCC1	3:182814824:G:C	-0.178666	0.0231362	9.57841e-14	1.69211e-09	1.12701e-08
ACSM5	16:20439700:C:G	-0.38414	0.0490154	4.36468e-14	1.74023e-09	1.15813e-08
SGSH	17:78175807:TC:T	0.556553	0.071579	6.66897e-14	1.74435e-09	1.15995e-08
SPEF2	5:35708121:T:G	-0.524087	0.0673352	6.31836e-14	1.74591e-09	1.16006e-08
SUCLG2	3:67477669:T:C	0.146893	0.0187847	4.91692e-14	1.77593e-09	1.17906e-08
PHLDB3	19:43995275:G:A	0.442182	0.0570113	7.61155e-14	1.78687e-09	1.18537e-08
BCHE	3:165596423:A:G	0.716549	0.0910764	3.53826e-14	1.79859e-09	1.1922e-08
NDUFA6	22:42581248:C:T	0.34338	0.043368	2.49913e-14	1.80215e-09	1.1936e-08
SNHG16	17:74555106:T:C	-0.292848	0.0378814	9.05146e-14	1.81912e-09	1.20388e-08
AMN	14:103389003:G:C	0.118456	0.0152449	6.90877e-14	1.84445e-09	1.21967e-08
DHCR7	11:71158841:A:C	-0.312664	0.0406776	1.22329e-13	1.8521e-09	1.22376e-08
PCNX	14:71534375:C:T	-0.182514	0.0233937	5.56186e-14	1.86779e-09	1.23314e-08
CTD-3137H5.1	19:18550276:C:A	-0.419904	0.055012	1.75695e-13	1.87622e-09	1.23772e-08
VWDE	7:12357020:A:G	0.38013	0.0487458	5.70264e-14	1.97973e-09	1.30497e-08
RALY	20:32675727:A:G	0.191658	0.0247664	8.57132e-14	2.00187e-09	1.31851e-08
ITFG3	16:312253:A:G	-0.270521	0.0355311	2.00168e-13	2.02847e-09	1.33497e-08
ACSM3	16:20957937:T:C	0.190295	0.0245842	8.46039e-14	2.04694e-09	1.34499e-08
SMARCE1	17:38779942:G:A	-0.302314	0.0392109	1.04232e-13	2.04577e-09	1.34499e-08
CCDC65	12:49294154:T:C	-0.425587	0.0546388	6.07021e-14	2.05872e-09	1.35167e-08
EFCAB1	8:49712416:T:C	0.433643	0.0550649	3.35825e-14	2.07709e-09	1.36265e-08
ZNF436	1:23700811:C:T	0.60544	0.079186	1.61082e-13	2.08215e-09	1.36489e-08
RNF5	6:32148031:A:G	-0.261245	0.0321534	5.86777e-15	2.09741e-09	1.37381e-08
FBXW8	12:117366299:A:G	-0.484079	0.0628882	1.13474e-13	2.12698e-09	1.39208e-08
ENTPD3-AS1	3:40505740:C:T	0.327421	0.0424349	1.0013e-13	2.14881e-09	1.40526e-08
NUDT19	19:33250690:C:T	-0.492248	0.0637335	9.5009e-14	2.16286e-09	1.41333e-08
CACNA1S	1:201077212:T:C	-0.349037	0.0449751	7.37449e-14	2.16866e-09	1.41601e-08
ABCA7	19:1048662:T:G	0.275202	0.0359371	1.48416e-13	2.18571e-09	1.42602e-08
FAM153B	5:175583962:C:T	0.327568	0.043107	2.20984e-13	2.20003e-09	1.43423e-08
CHCHD2	7:56191346:G:A	0.187861	0.0241451	6.43869e-14	2.22463e-09	1.44913e-08
TMC1	9:75295900:A:G	-0.397962	0.05177	1.21739e-13	2.23328e-09	1.45362e-08
EYA2	20:45605439:C:CA	0.455479	0.0580047	3.92734e-14	2.25464e-09	1.46638e-08
IGLV8-61	22:22453513:C:T	-0.310701	0.0403561	1.12296e-13	2.28561e-09	1.48535e-08
NUDCD3	7:44415759:G:A	0.515697	0.0671076	1.23807e-13	2.28785e-09	1.48565e-08
HLA-F	6:29676537:G:A	-0.190573	0.023674	9.94977e-15	2.30179e-09	1.49353e-08
APOH	17:64216854:A:G	0.380018	0.0495193	1.32937e-13	2.31678e-09	1.50209e-08
B3GNT3	19:17905907:G:A	-0.26683	0.0349806	1.81752e-13	2.32708e-09	1.50758e-08
CDSN	6:31085200:A:G	0.424829	0.0524351	6.89756e-15	2.41252e-09	1.56172e-08
CCNB1IP1	14:20791566:C:A	-0.240557	0.0314776	1.65098e-13	2.47707e-09	1.60225e-08
CCDC152	5:42831707:T:G	-0.199756	0.0256806	6.52757e-14	2.49654e-09	1.61359e-08
TSC22D4	7:100016354:A:C	0.276871	0.0358821	9.99448e-14	2.52452e-09	1.6304e-08
AGXT2	5:35025292:C:T	0.132615	0.0166812	1.99953e-14	2.57762e-09	1.6634e-08
CKMT2	5:80543426:T:C	-0.28231	0.0366532	1.09866e-13	2.58394e-09	1.66489e-08
BCO2	11:112070174:G:A	-0.426858	0.0554418	1.12118e-13	2.58221e-09	1.66489e-08
SLC38A11	2:165709551:A:G	0.326337	0.0420728	7.58905e-14	2.64243e-09	1.69994e-08
SUMO2	17:73135344:C:T	-0.256571	0.0337892	2.29597e-13	2.64123e-09	1.69994e-08
MMP24-AS1	20:33869824:T:C	-0.188817	0.0243599	7.87031e-14	2.68693e-09	1.72723e-08
UBE2R2	9:33914412:A:G	-0.579663	0.0739876	4.44077e-14	2.71987e-09	1.74705e-08
AGRN	1:959842:C:T	-0.189779	0.0249301	2.01815e-13	2.7846e-09	1.78724e-08
CTD-3092A11.2	15:31492226:T:C	-0.83012	0.108212	1.35567e-13	2.86355e-09	1.8365e-08
MTG2	20:60778225:G:T	0.491181	0.0643583	1.76853e-13	2.92795e-09	1.87635e-08
RP11-418J17.1	1:119726796:T:C	-0.428811	0.0559194	1.38233e-13	3.04137e-09	1.94752e-08
TBC1D7	6:13305950:T:C	0.560208	0.0734883	1.87806e-13	3.09206e-09	1.97846e-08
CTD-2366F13.1	5:52404312:C:T	0.28813	0.0372327	8.57352e-14	3.14838e-09	2.01294e-08
C10orf71	10:50529001:C:T	0.385345	0.0506416	2.06151e-13	3.17849e-09	2.03063e-08
PIGF	2:46782189:G:A	-0.429641	0.0561399	1.5337e-13	3.22732e-09	2.06024e-08
RPL28	19:55897327:A:G	-0.118021	0.015448	1.67635e-13	3.26905e-09	2.08527e-08
ITM2C	2:231734580:G:A	-0.413077	0.054269	2.0285e-13	3.27966e-09	2.09044e-08
IDUA	4:977270:G:A	-0.22172	0.028693	9.25983e-14	3.28517e-09	2.09234e-08
EIF2AK4	15:40328292:A:G	0.348574	0.0457073	1.83858e-13	3.36199e-09	2.13963e-08
BET1	7:93620425:C:T	-0.358434	0.0470852	2.0176e-13	3.50553e-09	2.22927e-08
UGT2A2	4:70462893:C:A	0.325946	0.0418433	6.04539e-14	3.50932e-09	2.22997e-08
CUTA	6:33366251:A:AT	-0.280722	0.0355269	2.79517e-14	3.61651e-09	2.29633e-08
SLC17A3	6:25874423:G:A	-0.353667	0.0457452	9.01576e-14	3.65032e-09	2.31602e-08
PSMB9	6:32826985:C:T	0.224113	0.0282237	2.13364e-14	3.71901e-09	2.3578e-08
MORC2-AS1	22:31312770:G:C	-0.470781	0.0613816	1.36976e-13	3.78234e-09	2.39612e-08
COX11	17:53029614:A:G	0.220686	0.0290154	2.11014e-13	3.83958e-09	2.43053e-08
PI4KAP2	22:21954557:G:A	-0.421939	0.0554959	2.1495e-13	4.08555e-09	2.58426e-08
TCL6	14:96071874:C:G	0.420244	0.0545804	1.11875e-13	4.12672e-09	2.60831e-08
DST	6:56566621:T:C	0.211675	0.0273799	9.0289e-14	4.13777e-09	2.61331e-08
CSGALNACT1	8:19540306:C:G	0.36566	0.047845	1.64608e-13	4.19804e-09	2.64936e-08
POM121C	7:75038680:TCAAAAG:T	0.288804	0.0380369	2.3047e-13	4.25876e-09	2.68564e-08
ZNF181	19:35252538:T:C	0.412718	0.0543901	2.37742e-13	4.28734e-09	2.7016e-08
GEN1	2:17925486:T:C	0.680675	0.0885377	1.21029e-13	4.31155e-09	2.71458e-08
AC141928.1	4:3757380:G:A	0.318039	0.0415888	1.59527e-13	4.31447e-09	2.71458e-08
ODF2	9:131250565:G:A	0.403911	0.0536472	3.53428e-13	4.42165e-09	2.77991e-08
TM7SF3	12:27105410:T:C	0.170885	0.0222891	1.3979e-13	4.5031e-09	2.82897e-08
RGPD8	2:113063450:T:A	-0.511709	0.0674176	2.34512e-13	4.65183e-09	2.91799e-08
C12orf52	12:113705962:T:G	-0.465741	0.0606672	1.30401e-13	4.64836e-09	2.91799e-08
SACM1L	3:45778288:C:A	0.216997	0.0283001	1.3885e-13	4.75309e-09	2.97925e-08
AC093838.4	2:132275643:C:G	-0.330332	0.0436566	2.74727e-13	4.78437e-09	2.9966e-08
SLC35B4	7:134044182:G:A	-0.265297	0.0345523	1.29376e-13	4.83036e-09	3.02312e-08
IVD	15:40681854:C:G	-0.216945	0.0285065	2.04629e-13	4.89253e-09	3.05972e-08
POLR1E	9:37498723:T:C	-0.412348	0.0548672	3.8718e-13	4.98517e-09	3.11531e-08
NUCB1	19:49401444:C:T	-0.156737	0.0207336	2.87945e-13	5.01941e-09	3.13435e-08
MFSD4	1:205556027:G:A	-0.115196	0.0151096	1.86599e-13	5.15051e-09	3.21379e-08
ADCY4	14:24799287:A:T	0.27063	0.0356362	2.28108e-13	5.23557e-09	3.26441e-08
ACSM2B	16:20580226:T:C	-0.228552	0.03036	3.55745e-13	5.24775e-09	3.26955e-08
CERK	22:47081716:A:G	-0.391483	0.0519755	3.4628e-13	5.26729e-09	3.27927e-08
MAP1B	5:71506529:C:T	0.205849	0.0272013	2.72845e-13	5.28662e-09	3.28883e-08
RP3-402G11.26	22:50555619:C:T	0.827294	0.108991	2.33922e-13	5.29977e-09	3.29454e-08
LINC00899	22:46443835:C:T	0.324083	0.0430063	3.37957e-13	5.31093e-09	3.29901e-08
NUCKS1	1:205676088:G:C	-0.189089	0.0251419	3.73183e-13	5.41214e-09	3.35936e-08
FAM81A	15:59731957:T:C	0.363151	0.0479561	2.63913e-13	5.44534e-09	3.37744e-08
WISP3	6:112363760:A:G	0.459239	0.0606235	2.59195e-13	5.48024e-09	3.39655e-08
SPP1	4:88832799:G:A	0.194148	0.0253	1.33197e-13	5.53111e-09	3.42511e-08
AP3D1	19:2107663:A:G	-0.276595	0.0367355	3.52575e-13	5.53458e-09	3.42511e-08
ZNF677	19:53731190:T:A	-0.389321	0.051982	4.60037e-13	5.66564e-09	3.50361e-08
ARL14EP	11:30354707:G:T	-0.445289	0.0591233	3.47514e-13	5.85997e-09	3.62109e-08
NMUR1	2:232418999:C:T	-0.386703	0.0514452	3.83509e-13	5.9048e-09	3.64607e-08
ECH1	19:39324154:C:T	0.178616	0.0236446	2.98593e-13	6.0122e-09	3.70963e-08
SPAG7	17:4865928:G:A	0.417077	0.054717	1.88609e-13	6.0418e-09	3.72512e-08
HLA-DPB1	6:33074963:A:G	-0.154203	0.0197632	5.53601e-14	6.08527e-09	3.74914e-08
P2RX4	12:121641956:A:G	-0.508226	0.0670438	2.50185e-13	6.10523e-09	3.75864e-08
GBAP1	1:155194140:CAT:C	0.407349	0.0540778	3.4495e-13	6.12972e-09	3.77093e-08
HOXD-AS1	2:177037970:T:C	-0.297525	0.0393918	3.01027e-13	6.24605e-09	3.83964e-08
PLA2G16	11:63379349:G:A	0.166054	0.0222098	5.0141e-13	6.30434e-09	3.87261e-08
CLIC5	6:45863623:G:A	-0.129656	0.0173369	4.94731e-13	6.32404e-09	3.88184e-08
SURF6	9:136196161:G:C	-0.542737	0.0718757	3.04914e-13	6.47662e-09	3.97255e-08
LTF	3:46511168:C:A	0.242778	0.0320943	2.78605e-13	6.54122e-09	4.00922e-08
GLRX5	14:95998766:G:A	0.152641	0.0202142	3.04682e-13	6.59355e-09	4.0383e-08
C5orf55	5:438102:G:T	-0.332111	0.0444149	4.98564e-13	6.63793e-09	4.06249e-08
SCAMP5	15:75282541:C:T	0.476879	0.0627077	2.12462e-13	6.70151e-09	4.09838e-08
ZNF155	19:44488352:G:A	-0.795392	0.104773	2.32305e-13	6.72703e-09	4.11096e-08
ARF3	12:49365838:G:A	-0.224329	0.0298645	3.97222e-13	6.7757e-09	4.13765e-08
YBX3	12:10879434:T:C	0.212873	0.0279811	2.08264e-13	6.79981e-09	4.14932e-08
ZP3	7:76273233:C:T	0.787009	0.104038	2.78377e-13	6.95063e-09	4.23824e-08
HRAS	11:539058:C:T	-0.375396	0.0496314	2.80146e-13	7.22376e-09	4.40155e-08
ZNF556	19:2866478:C:G	0.456377	0.0609664	4.7191e-13	7.3841e-09	4.49595e-08
PTPN18	2:131123264:A:G	-0.322615	0.0435015	7.48963e-13	7.51153e-09	4.57018e-08
RGL3	19:11512830:C:T	0.31046	0.0413765	4.19724e-13	7.53166e-09	4.57907e-08
ADD3	10:111832438:T:G	0.196692	0.0260725	3.19587e-13	7.56269e-09	4.59457e-08
CYP3A5	7:98940017:A:C	0.474369	0.0631375	3.92669e-13	8.19951e-09	4.97781e-08
FOLH1B	11:89288651:C:A	-0.343589	0.0447253	1.25861e-13	8.2767e-09	5.021e-08
SURF4	9:136220391:T:C	-0.404084	0.0539067	4.40705e-13	8.30885e-09	5.03682e-08
ETNPPL	4:109704907:T:G	0.24824	0.0332881	5.7014e-13	8.39829e-09	5.08732e-08
AGBL3	7:134783940:G:GCT	0.377007	0.0504617	5.19973e-13	8.4402e-09	5.10898e-08
NSUN4	1:46825677:A:G	-0.394143	0.0524763	3.99008e-13	8.48374e-09	5.1316e-08
HRCT1	9:35827203:T:G	0.416159	0.0564544	1.00535e-12	8.52364e-09	5.15198e-08
RDH12	14:68174102:G:A	-0.35997	0.0482465	5.56103e-13	8.55274e-09	5.1658e-08
ZNF467	7:149472312:C:T	-0.424145	0.0566584	4.70993e-13	8.58618e-09	5.18223e-08
RIOK2	5:96491698:C:T	0.390473	0.0520892	4.39946e-13	8.64839e-09	5.21598e-08
USP8	15:50771511:C:G	-0.237815	0.0314491	2.83523e-13	8.71077e-09	5.24979e-08
UPK3BL	7:102339195:A:G	0.3906	0.0521997	4.81143e-13	8.94295e-09	5.3819e-08
RBL2	16:53503943:C:G	-0.172101	0.0230855	5.79153e-13	8.94168e-09	5.3819e-08
ADORA1	1:203136666:G:A	-0.20278	0.0273337	7.36618e-13	9.03252e-09	5.43187e-08
DNAJA4	15:78563103:A:C	-0.307652	0.0409401	3.89008e-13	9.15324e-09	5.50048e-08
TTLL12	22:43577214:C:T	-0.362862	0.04826	3.78158e-13	9.30461e-09	5.5874e-08
MTCH2	11:47496827:C:T	0.210018	0.0278135	3.05104e-13	9.3446e-09	5.60735e-08
UPF3A	13:115038879:A:G	0.40996	0.0549744	5.70216e-13	9.39818e-09	5.63543e-08
ZNF204P	6:27324526:C:T	0.428469	0.0557644	1.2471e-13	9.69171e-09	5.80724e-08
PTBP1	19:811930:TCTC:T	-0.240225	0.0324966	8.76931e-13	9.71693e-09	5.81815e-08
MANBA	4:103680984:A:G	0.358635	0.0476978	3.78161e-13	9.76274e-09	5.84137e-08
RNASET2	6:167382274:G:A	0.192308	0.0256384	4.26795e-13	9.89391e-09	5.91559e-08
CTNNAL1	9:111866474:T:C	-0.470079	0.0627246	4.45591e-13	1.00317e-08	5.99364e-08
C14orf79	14:105450112:C:T	0.35927	0.0481381	5.47819e-13	1.00746e-08	6.01497e-08
IGHV4-39	14:106953944:A:T	-0.257767	0.0345628	5.67785e-13	1.00997e-08	6.02561e-08
DNAH6	2:84709215:G:T	-0.401084	0.0539945	6.91489e-13	1.01711e-08	6.06383e-08
ANKDD1B	5:74964582:A:G	0.442197	0.0596049	7.36072e-13	1.03624e-08	6.17346e-08
DHX33	17:5341749:A:G	-0.379114	0.0508977	6.04282e-13	1.05699e-08	6.29257e-08
POM121L9P	22:24737868:A:C	-0.305119	0.0411056	7.16803e-13	1.11611e-08	6.63976e-08
RP11-231C14.4	16:30292500:A:T	0.380165	0.0512773	7.60279e-13	1.12765e-08	6.70358e-08
RP11-458F8.4	7:66415069:T:C	-0.374465	0.0489596	1.58207e-13	1.17478e-08	6.97877e-08
DPY19L2	12:64062065:T:C	-0.288941	0.0382741	3.08645e-13	1.17803e-08	6.9931e-08
RP11-705C15.2	12:9800589:G:T	-0.513562	0.0687569	5.2668e-13	1.17904e-08	6.99406e-08
KIAA1456	8:12853270:A:T	0.333034	0.0439288	2.48982e-13	1.18993e-08	7.05362e-08
APOC3	11:116700169:C:T	-0.217687	0.029459	8.93428e-13	1.20572e-08	7.14213e-08
OGDHL	10:51387046:A:T	-0.152128	0.020367	5.26301e-13	1.25299e-08	7.41682e-08
C1QTNF9B-AS1	13:24476409:C:A	-0.624688	0.0838774	6.07987e-13	1.25877e-08	7.44573e-08
SMPDL3A	6:123125411:T:C	-0.192873	0.0260352	7.89736e-13	1.2691e-08	7.50152e-08
CTSS	1:150672976:A:T	-0.283054	0.0377624	4.41695e-13	1.28034e-08	7.56254e-08
ETAA1	2:67630308:A:C	-0.670293	0.0897516	5.2988e-13	1.29709e-08	7.65604e-08
B4GALT1	9:33148631:G:A	0.359658	0.0483269	6.30336e-13	1.31308e-08	7.73948e-08
C15orf52	15:40633138:A:T	0.520996	0.0702974	7.7349e-13	1.31309e-08	7.73948e-08
CARKD	13:111274266:G:A	-0.285325	0.0382109	5.34164e-13	1.32355e-08	7.79559e-08
NUDT13	10:75162924:A:G	-0.753513	0.102785	1.31322e-12	1.36017e-08	8.0056e-08
PPP1CB	2:29023749:A:G	0.167437	0.0224373	5.51024e-13	1.37164e-08	8.06739e-08
HYAL3	3:50371432:C:A	-0.420731	0.0567104	7.35398e-13	1.38551e-08	8.14317e-08
YWHAH	22:32349612:C:T	-0.245184	0.0329372	6.2287e-13	1.39871e-08	8.21495e-08
HLA-K	6:29918254:A:T	0.590865	0.0763089	8.31701e-14	1.41828e-08	8.32402e-08
HAAO	2:43023658:C:T	-0.148284	0.019917	6.18261e-13	1.42044e-08	8.3308e-08
FLCN	17:17120812:T:C	0.293201	0.0392901	5.50925e-13	1.42155e-08	8.33141e-08
RRAGD	6:90114802:G:C	-0.212073	0.028436	5.67839e-13	1.42782e-08	8.36225e-08
LYG1	2:100051522:C:T	-0.214342	0.0285458	4.04813e-13	1.43075e-08	8.37347e-08
AC159540.1	2:97872148:T:G	0.302693	0.0409939	9.27336e-13	1.4451e-08	8.45151e-08
BID	22:18217833:A:AAGAT	-0.382759	0.0518881	9.72659e-13	1.45017e-08	8.4752e-08
MEGF6	1:3441382:C:T	-0.228835	0.0309994	9.39227e-13	1.45841e-08	8.51736e-08
GCLC	6:53363487:GGGCT:G	-0.262027	0.0353691	7.88757e-13	1.4879e-08	8.67737e-08
AGPAT3	21:45341732:C:G	0.113359	0.0152967	7.76442e-13	1.48762e-08	8.67737e-08
AC093323.3	4:6678234:G:T	0.3524	0.0476024	8.17297e-13	1.49578e-08	8.71718e-08
PPFIBP1	12:27702159:C:T	-0.242789	0.03284	8.72492e-13	1.54364e-08	8.98978e-08
RP11-434C1.1	12:11344630:C:T	0.404393	0.0548854	1.02979e-12	1.54683e-08	9.00209e-08
OR7E14P	11:17152696:C:G	0.360541	0.0490311	1.13409e-12	1.56524e-08	9.10285e-08
LINC00284	13:44550950:T:C	0.299578	0.0408845	1.34428e-12	1.57847e-08	9.17331e-08
SRP72	4:57222293:C:T	-0.373958	0.0504277	7.5128e-13	1.58049e-08	9.17866e-08
RAB24	5:176756088:C:T	0.326123	0.0446566	1.57881e-12	1.58266e-08	9.18484e-08
FAH	15:80479116:A:T	-0.180115	0.024148	5.64559e-13	1.60897e-08	9.33101e-08
RBM47	4:40420804:C:T	-0.352493	0.0479376	1.13511e-12	1.61609e-08	9.36573e-08
ACBD5	10:27504681:T:C	0.187891	0.02541	8.65187e-13	1.70914e-08	9.89808e-08
ANXA6	5:150528928:A:G	-0.20018	0.0272514	1.19234e-12	1.711e-08	9.90194e-08
EPHX1	1:226006098:G:A	-0.208835	0.0281988	8.02076e-13	1.74488e-08	1.00909e-07
GSTM1	1:110263610:T:C	0.851315	0.115932	1.21176e-12	1.76535e-08	1.02023e-07
ACSF3	16:89168981:T:C	0.348113	0.0468002	6.46942e-13	1.77674e-08	1.02609e-07
HHLA3	1:70846308:A:C	-0.444688	0.0603827	1.05356e-12	1.78223e-08	1.02854e-07
AC073283.4	2:47552277:T:C	-0.417543	0.056463	8.61692e-13	1.78878e-08	1.03161e-07
RP11-326I11.4	4:185458709:C:T	0.386595	0.0524115	9.75647e-13	1.80668e-08	1.04121e-07
IL17RC	3:9943553:A:G	0.210579	0.0285643	1.00213e-12	1.8304e-08	1.05342e-07
MYLK2	20:30373242:G:T	0.579627	0.0787197	1.06276e-12	1.82989e-08	1.05342e-07
CAP2	6:17558713:A:G	0.276822	0.0375795	1.0412e-12	1.86465e-08	1.07238e-07
ZNF320	19:53401760:A:G	0.253038	0.0341067	7.35076e-13	1.97959e-08	1.1377e-07
LINC00152	2:87821599:G:A	0.247064	0.034185	2.58575e-12	1.98411e-08	1.13951e-07
UBE2Z	17:46995304:T:A	-0.405629	0.055228	1.20067e-12	2.02651e-08	1.16306e-07
CPQ	8:98054774:C:G	0.624722	0.0850975	1.22766e-12	2.04682e-08	1.1739e-07
SMLR1	6:131154903:C:T	0.258832	0.0350746	9.54512e-13	2.08027e-08	1.19226e-07
F2R	5:76041380:G:A	-0.209647	0.0284339	9.95254e-13	2.08631e-08	1.19489e-07
HBP1	7:106883457:A:AC	-0.368093	0.0507158	2.11733e-12	2.10332e-08	1.20381e-07
PDGFC	4:157757755:T:C	0.26422	0.035536	6.59941e-13	2.12083e-08	1.21299e-07
FGGY	1:60228310:T:TTC	0.367809	0.0503667	1.58178e-12	2.12672e-08	1.21552e-07
DCBLD2	3:98499428:TA:T	-0.291576	0.0392787	7.14706e-13	2.1461e-08	1.22576e-07
GSTM5	1:110253555:C:T	-0.282458	0.0382971	9.80159e-13	2.1509e-08	1.22765e-07
CTBS	1:84976810:T:C	-0.223797	0.0304183	1.10455e-12	2.24689e-08	1.28156e-07
NAPSA	19:50852830:C:T	-0.205768	0.0283212	2.01545e-12	2.29262e-08	1.30674e-07
DR1	1:93817946:A:G	0.308608	0.0421039	1.32462e-12	2.29561e-08	1.30755e-07
2025-03-02	1:220943801:T:C	-0.149032	0.0204786	1.86436e-12	2.33596e-08	1.32962e-07
CDIP1	16:4576798:A:C	-0.183533	0.0250401	1.32558e-12	2.38528e-08	1.35676e-07
ADAM9	8:38958565:A:G	-0.178861	0.0245443	1.74897e-12	2.43525e-08	1.38423e-07
GAREML	2:26387399:T:C	0.769655	0.105991	2.06879e-12	2.47354e-08	1.40504e-07
FBLIM1	1:16087164:C:T	0.2414	0.0330483	1.56256e-12	2.49046e-08	1.41272e-07
C15orf39	15:75457490:T:C	-0.228418	0.0312833	1.59224e-12	2.48947e-08	1.41272e-07
TMEM245	9:111693132:T:C	-0.162207	0.0221996	1.53925e-12	2.53563e-08	1.43735e-07
TMEM56	1:95628266:G:C	-0.279877	0.0381752	1.30975e-12	2.57894e-08	1.46001e-07
ANKRD37	4:186333483:T:A	-0.382642	0.0526105	1.91808e-12	2.57911e-08	1.46001e-07
AC000068.5	22:19428511:A:G	-0.48698	0.0671864	2.2563e-12	2.60289e-08	1.47246e-07
ARFIP1	4:153829399:C:T	-0.309605	0.0426399	2.07662e-12	2.61737e-08	1.47965e-07
PDPK2	16:2711368:A:G	-0.353755	0.0484202	1.54774e-12	2.64763e-08	1.49574e-07
ALPK3	15:85364516:C:T	-0.259667	0.0352464	1.03491e-12	2.66883e-08	1.50669e-07
FAM153A	5:177134685:C:T	0.557054	0.0768249	2.21606e-12	2.67655e-08	1.51002e-07
TTC28-AS1	22:28575543:A:G	0.446571	0.0623317	3.88348e-12	2.71416e-08	1.53019e-07
2025-09-15	1:87361173:A:G	0.282009	0.0389628	2.41289e-12	2.76369e-08	1.55706e-07
RP4-610C12.4	20:29637646:A:G	-0.376286	0.0517201	1.88926e-12	2.78927e-08	1.57041e-07
KLHL24	3:183388225:T:A	-0.272346	0.0375736	2.2544e-12	2.80697e-08	1.5793e-07
PGP	16:2267877:G:A	-0.242189	0.0332337	1.74677e-12	2.83581e-08	1.59445e-07
ITIH4	3:52860366:C:G	0.364231	0.0496686	1.29405e-12	2.86746e-08	1.61115e-07
SLC8B1	12:113761379:T:G	-0.322658	0.0442453	1.6901e-12	2.90906e-08	1.63342e-07
GSTZ1	14:77786361:G:C	0.295534	0.0403646	1.3966e-12	2.91469e-08	1.63547e-07
FAAH	1:46807117:C:A	-0.178568	0.0243344	1.25339e-12	2.93983e-08	1.64846e-07
MTMR3	22:30225127:T:C	0.442941	0.0602219	1.12044e-12	2.96405e-08	1.66093e-07
NFYC	1:41176003:C:T	-0.344064	0.0474325	2.17605e-12	2.99635e-08	1.67789e-07
EPDR1	7:37989095:C:T	0.510105	0.0695493	1.28382e-12	3.01934e-08	1.68963e-07
ZNF215	11:6948376:C:CG	0.432009	0.059732	2.49973e-12	3.09749e-08	1.73219e-07
MIER2	19:297402:A:C	-0.321255	0.0449164	4.2001e-12	3.10112e-08	1.73305e-07
THRSP	11:77775667:T:C	-0.311159	0.0431495	2.86974e-12	3.17774e-08	1.77348e-07
IGLV3-21	22:23052924:G:A	-0.184017	0.0253469	2.08981e-12	3.17622e-08	1.77348e-07
PAXIP1-AS2	7:154720259:T:C	0.338512	0.0467023	2.25479e-12	3.18634e-08	1.77709e-07
ACTR3	2:114671497:G:A	-0.375194	0.0515181	1.80114e-12	3.25452e-08	1.81389e-07
SLC25A24	1:108742904:CGCGCAGG:C	-0.318762	0.0441763	2.78715e-12	3.26698e-08	1.81962e-07
AP4M1	7:99714050:G:T	0.26283	0.0363658	2.5831e-12	3.32663e-08	1.85159e-07
VPS4B	18:61073563:C:T	0.274461	0.0378896	2.32317e-12	3.36044e-08	1.86916e-07
POLR2J2	7:102358917:T:C	0.443042	0.0611092	2.23012e-12	3.39973e-08	1.88975e-07
ANKH	5:14876569:G:A	-0.247996	0.0342185	2.26761e-12	3.46981e-08	1.92612e-07
BPI	20:36956516:G:A	0.315386	0.0434078	2.01387e-12	3.4684e-08	1.92612e-07
DDX60L	4:169301245:A:G	-0.52314	0.0716467	1.59149e-12	3.49001e-08	1.93604e-07
SVIP	11:22851172:C:T	-0.236919	0.0324613	1.62486e-12	3.50789e-08	1.94466e-07
P4HTM	3:48844077:A:G	-0.218411	0.0301318	2.25186e-12	3.6246e-08	2.00802e-07
SPARCL1	4:88450217:C:T	0.281658	0.0386367	1.7188e-12	3.68377e-08	2.03944e-07
APOL1	22:36657789:T:C	-0.199939	0.0275958	2.29963e-12	3.75722e-08	2.07871e-07
CHURC1	14:65379618:C:A	0.401984	0.0552988	1.96636e-12	3.76224e-08	2.0801e-07
TRMT61B	2:28974139:G:T	0.359131	0.0494874	2.1304e-12	3.83057e-08	2.11647e-07
RRM1	11:4042069:G:C	0.286861	0.039253	1.52684e-12	3.83498e-08	2.1175e-07
AL020996.1	1:26213991:G:T	-0.338247	0.0470631	3.35483e-12	3.93205e-08	2.16965e-07
AGAP6	10:51022933:C:T	-0.293415	0.0406049	2.60533e-12	3.97534e-08	2.19208e-07
OR2A20P	7:143874482:A:G	-0.531455	0.073428	2.41472e-12	3.97875e-08	2.19251e-07
CFDP1	16:75382194:A:G	0.236026	0.0322649	1.45599e-12	4.00097e-08	2.20329e-07
LONP2	16:48344356:A:G	-0.318884	0.0444367	3.60049e-12	4.04584e-08	2.22652e-07
CDC14B	9:99263580:A:G	-0.355878	0.0495344	3.41234e-12	4.07759e-08	2.24251e-07
UGGT1	2:128926977:ATATC:A	-0.229351	0.031655	2.2987e-12	4.11843e-08	2.26346e-07
FMOD	1:203320408:G:C	-0.202879	0.0284333	4.68718e-12	4.13598e-08	2.27161e-07
NAGLU	17:40651497:T:A	-0.232878	0.0322861	2.83698e-12	4.14709e-08	2.27621e-07
CPAMD8	19:17107825:G:A	0.276088	0.0384514	3.50763e-12	4.16502e-08	2.28453e-07
DNAH11	7:21549891:T:A	0.342934	0.0473762	2.40261e-12	4.17201e-08	2.28534e-07
CTD-3214H19.6	19:7698760:A:G	-0.377348	0.0526609	3.8541e-12	4.16985e-08	2.28534e-07
MST1L	1:17003534:G:A	-0.286536	0.0398264	3.19501e-12	4.19846e-08	2.29832e-07
SIGLEC14	19:52162236:C:T	-0.431028	0.0594062	2.14996e-12	4.29356e-08	2.34883e-07
CARS2	13:111354110:T:C	-0.290445	0.0403753	3.21564e-12	4.36102e-08	2.38416e-07
PEX5	12:7347534:G:A	0.22806	0.0315617	2.6096e-12	4.37831e-08	2.39204e-07
RBFADN	18:77740544:T:C	0.436292	0.0605018	2.86911e-12	4.42804e-08	2.41762e-07
MOCS2	5:52394684:AT:A	-0.224173	0.0308232	1.92145e-12	4.45363e-08	2.42999e-07
SNX7	1:99185971:G:A	-0.292821	0.04075	3.38279e-12	4.47554e-08	2.44034e-07
RNF183	9:116065087:G:A	0.359791	0.0497327	2.46676e-12	4.51827e-08	2.46202e-07
SLC25A27	6:46624656:A:T	0.272924	0.0378174	2.76559e-12	4.53315e-08	2.46851e-07
ACP2	11:47356870:A:T	-0.298345	0.0411062	2.118e-12	4.60126e-08	2.50395e-07
SPPL2B	19:2356475:A:G	0.179633	0.0247723	2.21009e-12	4.64807e-08	2.52611e-07
SLC7A9	19:33240447:T:C	0.148798	0.0204644	1.94387e-12	4.64769e-08	2.52611e-07
RPP14	3:58330942:A:T	-0.343581	0.0474814	2.44094e-12	4.78886e-08	2.60093e-07
CTC-360G5.9	19:39433299:A:G	0.359962	0.0498246	2.63076e-12	4.83914e-08	2.62652e-07
FLNB	3:58105419:C:A	-0.28413	0.0392423	2.37401e-12	4.85081e-08	2.63113e-07
SAMM50	22:44359715:C:T	-0.341568	0.0467616	1.5626e-12	4.85968e-08	2.63422e-07
SYNGR1	22:39746803:C:A	0.19908	0.0279532	5.10784e-12	4.87395e-08	2.64023e-07
LINC01003	7:152149991:G:A	-0.375566	0.0528077	5.44482e-12	4.91489e-08	2.66067e-07
THBS3	1:155184975:G:A	-0.254045	0.0356257	4.81893e-12	5.02983e-08	2.72112e-07
LEMD2	6:33749151:A:G	-0.236677	0.032516	1.84831e-12	5.19697e-08	2.80971e-07
BMPR1A	10:88687556:G:A	-0.217255	0.030036	2.48856e-12	5.20293e-08	2.8111e-07
RNF166	16:88767290:C:T	-0.257543	0.0356989	2.81216e-12	5.30695e-08	2.86543e-07
ZFYVE16	5:79738779:G:A	0.336968	0.0465728	2.45384e-12	5.3765e-08	2.9011e-07
PLIN5	19:4535241:C:G	-0.476791	0.0668672	4.83547e-12	5.44656e-08	2.937e-07
AGTRAP	1:11802867:G:A	-0.170553	0.0239731	5.36212e-12	5.55501e-08	2.99353e-07
ACSS3	12:81350765:A:C	-0.187215	0.0258525	2.35448e-12	5.59683e-08	3.01411e-07
COQ5	12:120947419:A:G	0.276703	0.0383777	2.89211e-12	5.65197e-08	3.03986e-07
GRAMD1A	19:35492575:G:A	-0.22556	0.0316018	4.61806e-12	5.65185e-08	3.03986e-07
C9orf114	9:131572903:A:G	-0.245337	0.0347043	7.15369e-12	5.73961e-08	3.085e-07
ZNF589	3:48280170:AAGG:A	0.359627	0.0512874	1.03104e-11	5.81788e-08	3.12504e-07
SLC48A1	12:48157703:C:T	-0.469015	0.0653369	3.54832e-12	5.91476e-08	3.17502e-07
STX18	4:4480024:T:C	-0.286744	0.0396408	2.48169e-12	5.91956e-08	3.17555e-07
TRPM4	19:49666573:C:T	0.252828	0.035658	6.25372e-12	5.99063e-08	3.20952e-07
CRYBB2P1	22:25846015:A:C	0.623343	0.0871307	4.15085e-12	5.98749e-08	3.20952e-07
PPFIA2	12:82326039:T:C	0.348738	0.0481449	2.32646e-12	6.15366e-08	3.29474e-07
AGR2	7:16856487:A:G	-0.250374	0.0347724	3.07868e-12	6.27419e-08	3.35711e-07
MAP1LC3A	20:33156742:G:A	0.162225	0.0225644	3.30446e-12	6.30731e-08	3.37265e-07
NDUFC2	11:77835877:G:C	-0.194958	0.027515	6.45111e-12	6.4306e-08	3.43637e-07
RP11-632K20.7	15:32813842:G:A	-0.437041	0.0621041	8.77997e-12	6.53466e-08	3.48972e-07
TMED5	1:93624374:T:C	-0.165716	0.0233124	5.56706e-12	6.59525e-08	3.51982e-07
CPT1B	22:51011241:C:T	-0.5862	0.0826336	6.11074e-12	6.7867e-08	3.61966e-07
KDELC2	11:108375829:G:A	-0.29117	0.0410858	6.39507e-12	6.86115e-08	3.65702e-07
PHOSPHO2	2:170473205:T:G	-0.488797	0.0684257	4.44578e-12	6.88601e-08	3.66792e-07
SAR1A	10:71916826:C:T	0.249944	0.0350875	5.0577e-12	6.89356e-08	3.66958e-07
PERP	6:138414065:AAAC:A	-0.324641	0.0454051	4.2662e-12	6.96119e-08	3.70321e-07
VAMP3	1:7841330:G:A	0.350393	0.0493437	5.83851e-12	7.17277e-08	3.81332e-07
PRKAR1B	7:804075:C:T	-0.286122	0.0399623	4.00163e-12	7.30369e-08	3.88044e-07
RP11-20I23.13	16:2725045:G:A	0.395643	0.0558584	6.55661e-12	7.36614e-08	3.91111e-07
PLTP	20:44547970:C:T	-0.253219	0.0355781	5.26194e-12	7.41316e-08	3.93356e-07
U91328.19	6:25922385:C:T	-0.436555	0.0604929	2.77022e-12	7.47487e-08	3.96377e-07
IQUB	7:123159033:C:T	-0.354017	0.0496142	4.68314e-12	7.52536e-08	3.988e-07
RPAP1	15:41816190:T:G	0.385371	0.053866	4.14729e-12	7.62007e-08	4.03561e-07
PSMD2	3:184026703:C:T	-0.278514	0.0389159	4.07933e-12	7.75911e-08	4.10663e-07
RP11-443P15.2	3:185676350:G:A	0.288543	0.0408084	7.0931e-12	7.81354e-08	4.1328e-07
KCNIP4	4:21546393:T:C	0.316841	0.0443091	4.24368e-12	8.03771e-08	4.24866e-07
C8orf59	8:86173311:G:T	0.328733	0.0466081	7.93418e-12	8.11683e-08	4.28775e-07
PALM3	19:14172896:G:C	-0.154276	0.0217435	6.05956e-12	8.13529e-08	4.29477e-07
POLI	18:51781894:T:C	-0.283485	0.0392668	2.71982e-12	8.3139e-08	4.38627e-07
PPID	4:159621997:G:A	-0.269055	0.0376862	4.56526e-12	8.33648e-08	4.39539e-07
RP11-568K15.1	1:177977067:A:G	-0.292534	0.0412092	5.92581e-12	8.47817e-08	4.46725e-07
PRR15L	17:46078329:C:T	-0.467217	0.0651277	3.65411e-12	8.5003e-08	4.47608e-07
ROCK1P1	18:115408:G:T	0.482933	0.068777	9.6919e-12	8.51284e-08	4.47983e-07
GNAL	18:11688979:G:A	0.397781	0.056148	6.4924e-12	8.53893e-08	4.49072e-07
IMPA2	18:11992546:C:G	-0.226002	0.0317386	5.14598e-12	8.80494e-08	4.62768e-07
SLC16A3	17:80187608:G:A	0.221125	0.0311342	5.79123e-12	8.81832e-08	4.63178e-07
GUSBP1	5:21206496:G:C	0.751595	0.106283	7.04973e-12	8.86488e-08	4.65329e-07
NIPSNAP3A	9:107527916:G:A	0.310206	0.0438663	7.05027e-12	9.02999e-08	4.73696e-07
MFN1	3:179144635:G:A	0.280756	0.0392978	4.42212e-12	9.07291e-08	4.75647e-07
NLRC3	16:3589024:AC:A	-0.430906	0.0607001	5.91907e-12	9.23106e-08	4.83633e-07
AC000032.2	1:110263610:T:C	0.843094	0.119742	8.57643e-12	9.46049e-08	4.95341e-07
PDSS1	10:26997918:G:A	-0.30281	0.0424982	4.99947e-12	9.48685e-08	4.96408e-07
ZNF514	2:95683120:G:A	0.299429	0.0432742	1.85215e-11	9.50086e-08	4.96827e-07
RP11-345P4.7	1:1596974:T:C	0.725119	0.103006	8.65111e-12	9.83417e-08	5.1389e-07
RP11-218E20.3	14:51416784:C:T	0.308179	0.0435058	6.5292e-12	9.83953e-08	5.1389e-07
SUSD1	9:114907199:T:C	0.313279	0.0440377	5.37735e-12	9.9687e-08	5.20308e-07
ATP6V0B	1:44443874:T:TGAC	-0.21617	0.0305622	6.98348e-12	1.01837e-07	5.31196e-07
RPN1	3:128361276:C:T	0.183263	0.0259641	7.67607e-12	1.02276e-07	5.33153e-07
LCN12	9:139863841:C:T	-0.286881	0.0407627	8.74705e-12	1.02688e-07	5.3496e-07
PPP6R3	11:68328870:G:A	-0.334642	0.0475863	9.05947e-12	1.03072e-07	5.36629e-07
PIK3C2A	11:17249329:G:T	-0.169858	0.0241123	8.38477e-12	1.03649e-07	5.39293e-07
CTD-3025N20.3	8:66505988:G:T	-0.410012	0.0581738	8.1955e-12	1.05424e-07	5.48186e-07
TEX261	2:71215025:G:A	0.285276	0.0407833	1.14902e-11	1.05816e-07	5.49533e-07
VCL	10:75853796:C:T	0.142901	0.0206154	1.71301e-11	1.05779e-07	5.49533e-07
CCL14	17:34310702:A:G	-0.562761	0.0797973	7.97218e-12	1.07149e-07	5.56108e-07
BTNL9	5:180361266:A:T	0.324866	0.0467865	1.58974e-11	1.07749e-07	5.58874e-07
PDIA4	7:148703243:AG:A	0.286133	0.040522	7.53716e-12	1.0948e-07	5.67497e-07
LEPREL1	3:189842190:T:A	-0.26377	0.0374881	8.844e-12	1.12344e-07	5.81976e-07
RAD52	12:919140:G:C	0.324027	0.0466806	1.61215e-11	1.1255e-07	5.82679e-07
AFF1	4:87999055:G:A	0.166828	0.0235014	5.92934e-12	1.13395e-07	5.86691e-07
SMOC1	14:70455523:G:A	0.278621	0.0393988	7.04109e-12	1.14694e-07	5.93042e-07
SMIM20	4:25915858:C:A	-0.24571	0.0349977	9.75318e-12	1.17205e-07	6.05648e-07
PDCD5	19:33074614:A:C	0.263472	0.0371626	6.27949e-12	1.18538e-07	6.12156e-07
TCN2	22:31022590:C:T	-0.244298	0.0343092	5.15444e-12	1.18831e-07	6.13288e-07
RPF2	6:111291605:T:A	-0.3653	0.0521058	1.03925e-11	1.19437e-07	6.16029e-07
PMF1	1:156194363:C:T	-0.222439	0.0318913	1.30421e-11	1.20773e-07	6.22533e-07
TXNDC15	5:134235613:A:C	0.298056	0.042595	1.13078e-11	1.21773e-07	6.27299e-07
RP11-274B21.2	7:128269933:G:A	0.252955	0.0357629	6.98333e-12	1.21871e-07	6.27415e-07
GOSR1	17:28697679:A:T	-0.257329	0.0366305	9.49302e-12	1.24135e-07	6.38676e-07
A4GALT	22:43117375:A:AG	0.177482	0.0251636	7.93464e-12	1.24635e-07	6.40849e-07
DCXR	17:79996375:G:C	0.174499	0.0247801	8.5221e-12	1.25536e-07	6.45083e-07
SMPD1	11:6415882:G:A	-0.2652	0.0380203	1.30187e-11	1.28767e-07	6.61275e-07
MFSD1	3:158546849:G:GT	-0.473763	0.066278	4.31438e-12	1.2889e-07	6.61496e-07
ADAMTSL3	15:84282100:T:C	0.286025	0.0404284	6.90622e-12	1.312e-07	6.72935e-07
SCO2	22:50974100:A:G	0.269117	0.0385791	1.29764e-11	1.31623e-07	6.74692e-07
METTL18	1:169887347:C:T	-0.735705	0.104447	8.41896e-12	1.32409e-07	6.78299e-07
NEXN	1:78519889:T:C	-0.337443	0.0478447	7.94624e-12	1.32585e-07	6.78781e-07
ZNF98	19:22573092:A:C	-0.343295	0.0488811	9.61005e-12	1.33187e-07	6.81446e-07
CROCC	1:17289911:C:T	0.26369	0.0375472	9.61958e-12	1.34218e-07	6.86294e-07
FOXO6	1:41521922:G:A	0.620394	0.0889192	1.28676e-11	1.36591e-07	6.98001e-07
SMU1	9:32996370:C:T	-0.366247	0.0520379	8.73338e-12	1.3911e-07	7.10435e-07
MR1	1:181021857:C:T	0.280342	0.0402563	1.39824e-11	1.39219e-07	7.10553e-07
CADPS2	7:122309025:C:A	0.287136	0.041223	1.385e-11	1.44998e-07	7.39595e-07
LRRC15	3:194089976:G:A	0.597567	0.0854778	1.17865e-11	1.45461e-07	7.41503e-07
ARPC5	1:183582830:G:A	0.189063	0.0267665	7.42966e-12	1.46956e-07	7.48662e-07
PMP22	17:15133705:CAG:C	-0.198366	0.0282889	1.02989e-11	1.47996e-07	7.53495e-07
IGFBP7	4:57942198:T:C	0.206558	0.0294606	1.0353e-11	1.48252e-07	7.53874e-07
PDXDC2P	16:70089979:C:T	-0.285951	0.0410833	1.43083e-11	1.4824e-07	7.53874e-07
CRELD2	22:50313438:T:C	0.293574	0.041837	9.98106e-12	1.48657e-07	7.5547e-07
ATN1	12:7042631:A:G	-0.163598	0.0237996	2.46222e-11	1.50283e-07	7.63269e-07
STIM2	4:26832743:G:GT	-0.330981	0.0476725	1.59761e-11	1.51254e-07	7.67732e-07
CREG1	1:167526473:G:A	-0.248332	0.0355682	1.24813e-11	1.52112e-07	7.71615e-07
CHST9	18:24760908:T:C	-0.326325	0.0468614	1.40093e-11	1.5331e-07	7.77216e-07
IGF2BP1	17:47122942:T:C	0.245695	0.0353453	1.51449e-11	1.54525e-07	7.82896e-07
LRP11	6:150244689:C:A	-0.214212	0.0305094	9.72404e-12	1.56585e-07	7.9285e-07
IGHV2-70	14:107163094:C:T	-0.302591	0.0439172	2.22634e-11	1.60537e-07	8.12362e-07
SLC1A7	1:53607630:T:C	0.376499	0.0547659	2.45112e-11	1.64043e-07	8.296e-07
BLCAP	20:36110737:C:T	-0.273836	0.0393769	1.48633e-11	1.65818e-07	8.38067e-07
PDLIM5	4:95583388:TC:T	0.16604	0.0238406	1.39222e-11	1.69184e-07	8.54369e-07
PHPT1	9:139803958:G:A	0.14483	0.0208981	1.72886e-11	1.6925e-07	8.54369e-07
POGK	1:166828464:C:T	0.236861	0.0339848	1.34882e-11	1.71333e-07	8.64361e-07
PSORS1C1	6:31091475:T:C	0.323425	0.0440894	1.27354e-12	1.74952e-07	8.8208e-07
PIGU	20:33281604:C:T	-0.317931	0.0457357	1.51243e-11	1.7646e-07	8.89145e-07
ST13	22:41369108:G:C	-0.114568	0.0164696	1.46671e-11	1.78133e-07	8.9703e-07
ZNF641	12:48734304:AC:A	-0.356132	0.0508768	1.1133e-11	1.7913e-07	9.01501e-07
UBA7	3:49866392:C:T	-0.173062	0.0250329	1.92261e-11	1.79365e-07	9.0214e-07
ATP5G1	17:47014651:CT:C	-0.146685	0.0211202	1.57288e-11	1.79713e-07	9.03343e-07
MAPT	17:43815713:C:T	-0.144926	0.0208622	1.55753e-11	1.8092e-07	9.0886e-07
PRR15	7:29587321:T:G	-0.287518	0.0411575	1.2173e-11	1.84381e-07	9.25684e-07
AC013271.3	2:111364767:G:A	-0.415062	0.0608669	3.46622e-11	1.85238e-07	9.29423e-07
PDLIM4	5:131604257:G:A	0.202261	0.028845	1.03099e-11	1.87143e-07	9.38417e-07
PBLD	10:70044031:T:C	0.101238	0.0144403	1.03867e-11	1.8992e-07	9.51766e-07
FLRT1	11:63934523:C:T	0.196721	0.028678	2.69318e-11	1.94775e-07	9.75507e-07
RP11-807H17.1	7:125112795:T:C	0.303009	0.0430402	8.6194e-12	1.95006e-07	9.76075e-07
TSEN15	1:184123374:T:C	-0.361136	0.0519943	1.56891e-11	1.96986e-07	9.85391e-07
LOXL1-AS1	15:74213872:A:G	-0.325934	0.0473201	2.25708e-11	1.97309e-07	9.86411e-07
MEIOB	16:1904524:G:A	0.405564	0.0584624	1.65533e-11	1.97714e-07	9.87843e-07
C1GALT1	7:7253520:C:T	0.414339	0.0590266	9.82718e-12	2.02137e-07	1.00933e-06
C6orf3	6:111913262:C:T	-0.632397	0.0918771	2.32577e-11	2.05473e-07	1.02537e-06
DHRS1	14:24858823:G:A	0.379461	0.0550228	2.13894e-11	2.07275e-07	1.03375e-06
AIF1L	9:134000818:A:G	-0.147545	0.0214475	2.38065e-11	2.08302e-07	1.03824e-06
NCOA6	20:33378752:T:C	-0.222214	0.0320534	1.70361e-11	2.09643e-07	1.0443e-06
LINC00654	20:5485337:G:A	0.582678	0.0850002	2.77204e-11	2.12148e-07	1.05614e-06
FAM228B	2:24358001:G:C	-0.595179	0.085904	1.74926e-11	2.13561e-07	1.06254e-06
MUTYH	1:45898130:G:A	0.29981	0.0432478	1.70629e-11	2.1391e-07	1.06364e-06
STK17A	7:43660166:G:A	0.353035	0.0505132	1.19318e-11	2.17014e-07	1.07842e-06
PRMT7	16:68387341:C:T	0.499918	0.0723958	2.02243e-11	2.17173e-07	1.07857e-06
SHCBP1	16:46759860:A:G	-0.328719	0.0495469	1.08115e-10	2.18291e-07	1.08348e-06
ZNF132	19:58939389:T:G	-0.338948	0.0493772	2.61319e-11	2.19373e-07	1.08819e-06
ANO2	12:6047720:C:T	-0.403146	0.0586656	2.49386e-11	2.21203e-07	1.09662e-06
DENND2D	1:111736594:C:T	-0.323146	0.0465632	1.62665e-11	2.23533e-07	1.1075e-06
FAM86DP	3:75421125:G:A	-0.91172	0.130525	1.22335e-11	2.25269e-07	1.11544e-06
AGT	1:230849168:C:T	0.187561	0.0272597	2.36344e-11	2.2677e-07	1.1222e-06
LGALS8	1:236759964:G:T	0.271056	0.0395063	2.66887e-11	2.26913e-07	1.12224e-06
IGHV1-69	14:107101397:AATT:A	-0.197252	0.0289234	3.4529e-11	2.28461e-07	1.12923e-06
PANK4	1:2445089:A:G	-0.381984	0.0556227	2.56539e-11	2.30464e-07	1.13845e-06
CIB1	15:90778781:G:C	0.150296	0.0217939	2.14165e-11	2.37204e-07	1.17105e-06
AP001626.1	21:44019440:G:A	0.272521	0.0392914	1.66877e-11	2.39896e-07	1.18363e-06
FAM35A	10:88795097:G:A	-0.183199	0.0263218	1.43357e-11	2.40235e-07	1.1846e-06
SCCPDH	1:246899123:T:C	-0.326985	0.0470123	1.47638e-11	2.41225e-07	1.18877e-06
WDR73	15:85174631:G:A	-0.320171	0.0458071	1.18888e-11	2.42504e-07	1.19437e-06
AC011330.5	15:44079477:G:A	-0.370336	0.0545067	4.04529e-11	2.43255e-07	1.19736e-06
CTB-27N1.1	5:169628404:C:A	0.167728	0.0243658	2.31597e-11	2.45861e-07	1.20947e-06
ANO9	11:449811:A:G	0.15805	0.0230095	2.54151e-11	2.467e-07	1.21288e-06
SLC5A6	2:27412231:G:A	-0.407731	0.0593109	2.45446e-11	2.49334e-07	1.2251e-06
NMRAL1	16:4536934:T:A	0.200766	0.0289126	1.58665e-11	2.50125e-07	1.22826e-06
MRPL43	10:102750621:C:T	0.229376	0.0330074	1.53398e-11	2.52071e-07	1.23708e-06
TMEM159	16:21167964:G:A	0.303773	0.0447391	4.15847e-11	2.53967e-07	1.24565e-06
DIS3L	15:66657048:T:C	-0.306781	0.0445912	2.3732e-11	2.54891e-07	1.24945e-06
RGS14	5:176799992:T:C	-0.209604	0.0306062	2.88889e-11	2.55811e-07	1.25322e-06
APEH	3:49701298:G:A	-0.141564	0.0205658	2.32003e-11	2.58772e-07	1.26697e-06
KLF13	15:31667796:C:T	0.182221	0.0265324	2.5583e-11	2.59669e-07	1.27061e-06
ATAD3B	1:1460291:C:T	-0.569269	0.0813944	1.15602e-11	2.6242e-07	1.28332e-06
B3GALT6	1:1167090:CCCCCGGGAA:C	-0.368905	0.0542968	4.04773e-11	2.73806e-07	1.33821e-06
LRRC2	3:46602999:C:G	-0.254772	0.0368488	1.91558e-11	2.75108e-07	1.34378e-06
LPL	8:19735616:T:C	0.244994	0.0350803	1.23294e-11	2.75668e-07	1.34573e-06
KAT8	16:31137712:C:T	-0.348725	0.0512569	3.82181e-11	2.80761e-07	1.36978e-06
CEACAM21	19:42093112:T:C	-0.335621	0.0493905	4.02178e-11	2.87407e-07	1.40138e-06
URB1	21:33701570:T:C	0.326332	0.0473862	2.27433e-11	2.87687e-07	1.40193e-06
THBS4	5:79294234:G:A	-0.36962	0.0538286	2.57839e-11	2.93775e-07	1.43075e-06
PPP4R2	3:73050914:T:C	0.228141	0.0335115	3.7195e-11	2.96627e-07	1.4438e-06
TRIT1	1:40312053:TG:T	-0.647544	0.094514	2.83713e-11	2.97734e-07	1.44833e-06
DCTN5	16:23668568:G:A	0.378828	0.0553338	2.92848e-11	3.00579e-07	1.46132e-06
APH1B	15:63571820:C:T	0.453062	0.0658748	2.40665e-11	3.01861e-07	1.46669e-06
PBX3	9:128616073:T:C	0.316309	0.0460875	2.63341e-11	3.02333e-07	1.46813e-06
UPK3B	7:76142872:A:G	-0.342134	0.0499234	2.80394e-11	3.06486e-07	1.48742e-06
CCDC40	17:78021529:A:G	0.361812	0.0528865	3.02007e-11	3.09409e-07	1.50073e-06
NXT1	20:23413200:T:C	-0.55141	0.0798009	1.96636e-11	3.1219e-07	1.51333e-06
CCT3	1:156320896:CAGT:C	-0.195506	0.0289642	5.3247e-11	3.13752e-07	1.52002e-06
RSBN1L-AS1	7:77237390:C:T	-0.352202	0.051311	2.61987e-11	3.14843e-07	1.52441e-06
PLA1A	3:119341246:A:C	0.523244	0.0759386	2.22193e-11	3.1811e-07	1.53934e-06
COL9A2	1:40774194:A:C	0.256178	0.0373719	2.77547e-11	3.21492e-07	1.55479e-06
JMJD8	16:740881:A:T	-0.193663	0.0283716	3.32291e-11	3.24255e-07	1.56724e-06
WNT6	2:219699999:G:A	0.758973	0.112405	5.25391e-11	3.29366e-07	1.59031e-06
ATG4B	2:242609992:T:C	-0.244323	0.0355553	2.4987e-11	3.29411e-07	1.59031e-06
GRHPR	9:37421637:G:A	0.112172	0.0163681	2.80644e-11	3.32064e-07	1.60219e-06
PCK1	20:56135069:C:T	0.160225	0.0234064	2.94395e-11	3.36706e-07	1.62364e-06
SIL1	5:138290607:C:G	0.197504	0.0293422	5.98159e-11	3.36936e-07	1.6238e-06
KIFC2	8:145706027:G:A	-0.329323	0.0487767	5.26823e-11	3.38017e-07	1.62807e-06
ANXA4	2:69964191:T:A	-0.171755	0.0250947	2.9645e-11	3.4901e-07	1.68004e-06
CTD-2228K2.5	5:421455:G:T	0.12654	0.0185987	3.81625e-11	3.50593e-07	1.68668e-06
CCDC64	12:120387660:T:C	-0.130241	0.0189759	2.62915e-11	3.52226e-07	1.69356e-06
PXK	3:58447013:C:G	-0.222241	0.0325307	3.2055e-11	3.5977e-07	1.72883e-06
NARF	17:80426550:TA:T	-0.280877	0.0409062	2.58238e-11	3.68953e-07	1.77193e-06
IPO8	12:30814864:T:C	-0.300919	0.0438009	2.52184e-11	3.71846e-07	1.78479e-06
TRIP4	15:65100154:G:T	0.419204	0.0615543	3.66287e-11	3.73987e-07	1.79403e-06
ARL17A	17:43827156:GA:G	0.334306	0.0491901	3.99808e-11	3.77529e-07	1.80997e-06
OR2T10	1:248823086:C:T	-0.315697	0.0466127	4.62345e-11	3.78744e-07	1.81475e-06
RP11-238K6.1	8:139106357:A:G	-0.276226	0.040263	2.67824e-11	3.79105e-07	1.81543e-06
RP11-774O3.3	4:8365580:T:C	0.420978	0.0616046	3.1694e-11	3.80661e-07	1.82183e-06
KCND3	1:112455751:TA:T	-0.305466	0.0449053	3.84636e-11	3.8329e-07	1.83336e-06
XYLB	3:38445165:T:G	-0.157072	0.0230039	3.27952e-11	3.85049e-07	1.84071e-06
MORF4L1	15:79183747:T:A	-0.323028	0.047284	3.20694e-11	3.89304e-07	1.85998e-06
LIG3	17:33360374:C:T	-0.328667	0.0483105	3.82737e-11	3.95994e-07	1.89085e-06
FAM180A	7:135459733:T:A	0.286128	0.042182	4.33492e-11	3.97524e-07	1.89707e-06
HYI	1:43916642:T:C	0.206994	0.0303578	3.48129e-11	4.01533e-07	1.9151e-06
LEAP2	5:132290911:T:C	0.48294	0.070519	2.88977e-11	4.04466e-07	1.92798e-06
EIF6	20:33867924:G:A	0.135682	0.0199509	3.88641e-11	4.14267e-07	1.97356e-06
NME4	16:449659:G:A	-0.206422	0.0305753	5.28052e-11	4.14724e-07	1.97461e-06
MAP3K6	1:27684396:G:A	-0.246627	0.0367031	6.42314e-11	4.17823e-07	1.98822e-06
CDKL2	4:76565623:G:A	0.222139	0.0325904	3.53326e-11	4.1959e-07	1.99549e-06
PRKCI	3:169906153:C:T	0.441287	0.0646416	3.30837e-11	4.19909e-07	1.99586e-06
IGFLR1	19:36230174:T:C	-0.402568	0.0590064	3.3963e-11	4.2078e-07	1.99886e-06
PPP2CB	8:30662918:C:T	-0.316762	0.0468943	5.16654e-11	4.26292e-07	2.02388e-06
CAND2	3:12838082:C:T	0.570981	0.0834743	3.04082e-11	4.3244e-07	2.05189e-06
GINM1	6:149947885:T:C	-0.222382	0.0324938	2.97265e-11	4.39767e-07	2.08547e-06
CREB3L2	7:137553558:G:A	0.171799	0.0254899	5.66539e-11	4.41443e-07	2.09222e-06
CADPS	3:62640221:C:T	0.562015	0.0826679	3.94254e-11	4.42238e-07	2.0948e-06
GLB1	3:33132144:A:G	-0.258273	0.0383376	5.77348e-11	4.45502e-07	2.10905e-06
TNFRSF11B	8:119903424:G:A	-0.356081	0.0524048	4.0328e-11	4.45983e-07	2.11013e-06
NARFL	16:782132:C:T	0.292691	0.0433096	5.06211e-11	4.49313e-07	2.12467e-06
NIPAL2	8:99312225:C:A	-0.614459	0.0909594	5.15056e-11	4.64208e-07	2.19385e-06
B3GAT1	11:134309454:C:T	0.332998	0.0492937	5.14812e-11	4.71147e-07	2.22538e-06
CDC25B	20:3763030:A:G	0.222946	0.0331098	5.89164e-11	4.71911e-07	2.22772e-06
HCFC1R1	16:3074426:G:C	0.205201	0.0304688	5.84553e-11	4.75891e-07	2.24523e-06
RP11-296I10.6	16:70393756:G:A	-0.323073	0.04828	7.62289e-11	4.7782e-07	2.25305e-06
HKDC1	10:70975897:C:T	0.232503	0.0340166	3.14124e-11	4.8633e-07	2.29188e-06
NT5C3A	7:33056142:T:G	0.349773	0.0513567	3.65491e-11	4.9329e-07	2.32335e-06
GNPTAB	12:102173654:T:C	0.23168	0.0343485	5.49059e-11	4.99985e-07	2.35355e-06
MROH7	1:55072726:T:C	-0.226886	0.0336461	5.54635e-11	5.00379e-07	2.35407e-06
WRAP73	1:3570883:C:T	0.31116	0.0459394	4.60879e-11	5.04457e-07	2.37191e-06
ZNF354A	5:178138900:A:AT	-0.426812	0.0627782	3.93626e-11	5.0745e-07	2.38463e-06
STON1-GTF2A1L	2:48822381:G:A	-0.339409	0.0489202	1.64667e-11	5.15612e-07	2.42162e-06
LINS	15:101114418:G:A	-0.364084	0.0536117	4.12615e-11	5.16756e-07	2.42562e-06
FHL3	1:38455891:G:C	-0.20604	0.0307496	7.2153e-11	5.24584e-07	2.46097e-06
GNS	12:65212750:G:A	-0.1407	0.0209422	6.46437e-11	5.25782e-07	2.4652e-06
CDC16	13:115043016:T:C	0.33905	0.0504187	6.22122e-11	5.36115e-07	2.51223e-06
CREBL2	12:12800451:G:A	-0.202665	0.0299896	5.07084e-11	5.37504e-07	2.51731e-06
BRI3	7:98033492:T:C	0.198493	0.0292056	3.99385e-11	5.39879e-07	2.52701e-06
BLOC1S2	10:102044312:G:A	-0.601203	0.0881898	3.51044e-11	5.44132e-07	2.54548e-06
CSF2RB	22:37305680:G:A	0.22362	0.0328818	3.88786e-11	5.53142e-07	2.58617e-06
C6orf106	6:34603691:G:A	0.307181	0.0458059	6.97305e-11	5.59453e-07	2.61421e-06
FUT1	19:49252698:C:T	0.381613	0.0568006	6.46442e-11	5.6375e-07	2.6328e-06
GOLGA8N	15:32911740:T:C	0.404688	0.0602689	6.61583e-11	5.72113e-07	2.67036e-06
ST6GALNAC3	1:76503162:G:A	-0.190359	0.0277461	2.6748e-11	5.7955e-07	2.70233e-06
TMCO1	1:165714187:C:T	-0.347364	0.0513305	4.78578e-11	5.79614e-07	2.70233e-06
TFB1M	6:155635281:G:GTTC	0.382666	0.056996	6.64857e-11	5.83039e-07	2.71677e-06
SLC35A1	6:88224467:G:A	0.30216	0.0451006	7.25486e-11	5.86798e-07	2.73275e-06
HSPBP1	19:55778768:C:T	0.175452	0.0259039	4.61131e-11	5.87211e-07	2.73314e-06
TFAM	10:60144998:C:A	-0.318546	0.0471027	4.91762e-11	5.97799e-07	2.78087e-06
LINC01057	1:95274365:A:G	0.40818	0.0604932	5.40398e-11	5.99037e-07	2.78506e-06
NME6	3:48369464:T:A	-0.419972	0.0635652	1.27846e-10	6.03579e-07	2.80461e-06
TCEA3	1:23685489:C:T	-0.265422	0.0396078	7.18673e-11	6.05028e-07	2.80977e-06
MADD	11:47306630:C:T	-0.553691	0.0814737	4.00452e-11	6.08456e-07	2.82411e-06
GPR133	12:131483980:G:A	0.372207	0.0551954	5.54275e-11	6.13365e-07	2.8453e-06
FYCO1	3:45960851:C:T	-0.198553	0.0290826	3.29743e-11	6.26388e-07	2.90409e-06
RP11-222A11.1	10:67453034:A:G	0.396137	0.0579657	3.16056e-11	6.26812e-07	2.90443e-06
SRA1	5:139915663:C:G	-0.219436	0.0327561	7.28252e-11	6.33983e-07	2.93602e-06
LEPR	1:65986079:G:A	0.262302	0.0391216	7.03245e-11	6.3593e-07	2.94339e-06
MSH2	2:47771677:A:G	0.430112	0.0635285	4.69256e-11	6.37177e-07	2.94752e-06
ACYP2	2:54356797:A:T	-0.326241	0.0479164	3.70313e-11	6.40865e-07	2.96293e-06
ZNF268	12:133791285:A:C	0.326522	0.0487862	7.56367e-11	6.46986e-07	2.98956e-06
TUBG2	17:40836975:A:G	0.259881	0.0392528	1.17597e-10	6.53645e-07	3.01865e-06
LEKR1	3:156611328:G:A	-0.428451	0.0637993	6.57894e-11	6.5439e-07	3.02041e-06
OCEL1	19:17337555:C:A	0.244338	0.0364433	7.03987e-11	6.60786e-07	3.04824e-06
CLSTN1	1:9846267:A:G	0.321132	0.0480197	7.81866e-11	6.66369e-07	3.07229e-06
RDH5	12:56115778:C:A	-0.257034	0.038775	1.11899e-10	6.67272e-07	3.07474e-06
HCG4P7	6:29915469:T:C	-0.450268	0.0644317	1.19831e-11	6.72096e-07	3.09525e-06
KLHL5	4:39137873:G:A	0.247747	0.0368074	5.98827e-11	6.72875e-07	3.09712e-06
TCP11	6:35073535:G:A	0.445992	0.0660488	5.24208e-11	6.73371e-07	3.09768e-06
GOLGA6L9	15:82581264:T:G	0.312683	0.0468407	8.41831e-11	6.79057e-07	3.12211e-06
PTPN12	7:77271803:C:T	0.240544	0.0358072	6.49256e-11	6.87476e-07	3.15907e-06
RP11-529H20.6	14:92548896:A:C	0.416576	0.0620173	6.51966e-11	6.95498e-07	3.19416e-06
CBR4	4:169836961:T:C	0.349427	0.0518586	5.72926e-11	6.96267e-07	3.19592e-06
BTN2A2	6:26381660:G:A	-0.405069	0.0593236	3.2785e-11	6.98793e-07	3.20575e-06
LIPA	10:91012222:GTGA:G	0.228103	0.0339493	6.44699e-11	7.05342e-07	3.234e-06
CLUL1	18:597323:CA:C	-0.449229	0.0672701	8.28832e-11	7.06176e-07	3.23604e-06
DCAKD	17:43163756:A:G	-0.314253	0.046966	7.64963e-11	7.06786e-07	3.23705e-06
TMCO3	13:114204974:A:G	-0.237192	0.0354934	8.05241e-11	7.07956e-07	3.24062e-06
RP11-299J3.8	3:122135897:C:G	-0.540499	0.0803905	6.27026e-11	7.17995e-07	3.28301e-06
RYR3	15:33742440:T:C	-0.289445	0.0430156	6.06436e-11	7.18404e-07	3.28301e-06
PLCB1	20:8315317:A:G	-0.163375	0.0242594	5.85593e-11	7.18353e-07	3.28301e-06
SETDB2	13:50013622:A:C	0.293631	0.0432779	4.29216e-11	7.31863e-07	3.34268e-06
COL6A4P2	3:129849366:A:C	-0.279055	0.0420134	1.03253e-10	7.5225e-07	3.4339e-06
BHMT	5:78421057:G:T	0.108578	0.0163347	1.00132e-10	7.55626e-07	3.44741e-06
PSAP	10:73582752:T:A	0.245443	0.0368657	9.38042e-11	7.66637e-07	3.49573e-06
RP11-513O17.2	8:58056098:G:A	-0.314897	0.046829	6.2325e-11	7.74022e-07	3.52746e-06
ZNF749	19:57939619:C:T	-0.384624	0.0571766	6.13558e-11	7.80997e-07	3.5573e-06
ANKRD54	22:38123813:G:T	0.662502	0.0993096	8.64649e-11	7.81604e-07	3.55811e-06
AP003068.18	11:64947279:A:C	-0.419015	0.0628523	8.8836e-11	7.87164e-07	3.58146e-06
APMAP	20:24901567:T:G	0.235817	0.0352841	8.01928e-11	7.93828e-07	3.6098e-06
RASGRF2	5:80348469:A:G	0.316606	0.0467921	4.81471e-11	8.06224e-07	3.66416e-06
FCGRT	19:50014091:C:T	-0.242388	0.0365373	1.08459e-10	8.11332e-07	3.68536e-06
CYB5D2	17:4058337:G:A	0.233333	0.0347106	6.31678e-11	8.1265e-07	3.68932e-06
LIMD2	17:61982223:C:T	-0.15643	0.0237427	1.42973e-10	8.19058e-07	3.71638e-06
FAM109A	12:111780644:T:C	-0.277544	0.041966	1.22835e-10	8.27629e-07	3.75322e-06
NCBP2	3:196663321:G:T	0.337479	0.0505817	8.59975e-11	8.33266e-07	3.77672e-06
FAM85A	8:11517578:G:A	0.399019	0.0588451	4.3979e-11	8.38789e-07	3.79967e-06
UBAC2	13:100037802:AT:A	-0.337365	0.0504887	8.08838e-11	8.43681e-07	3.81975e-06
UQCRH	1:46782458:CTT:C	-0.208149	0.0313875	1.1006e-10	8.47819e-07	3.83639e-06
FABP3	1:31721862:A:G	-0.221995	0.033656	1.3665e-10	8.50678e-07	3.84723e-06
TMEM99	17:38946088:A:G	0.314031	0.0477672	1.55941e-10	8.54122e-07	3.8607e-06
MTHFS	15:80121160:C:T	0.146283	0.0218691	7.74666e-11	8.69979e-07	3.93024e-06
SEC31B	10:102279294:A:G	-0.281568	0.0428149	1.53883e-10	9.37716e-07	4.23394e-06
RP11-848G14.5	5:68761726:C:T	0.685061	0.104258	1.59161e-10	9.42562e-07	4.25351e-06
SLC18B1	6:133096233:T:G	-0.390055	0.0586035	9.49158e-11	9.43633e-07	4.25603e-06
SIDT2	11:117003528:G:C	-0.312507	0.0471331	1.10919e-10	9.46046e-07	4.26459e-06
SCN2B	11:118046570:G:A	0.59629	0.0898527	1.0693e-10	9.46723e-07	4.26533e-06
NOL10	2:10716078:C:T	-0.383252	0.0575503	9.28514e-11	9.5025e-07	4.2789e-06
HTR2B	2:232095484:G:A	0.281649	0.0424529	1.08191e-10	9.65187e-07	4.3438e-06
NDUFB2	7:140400670:C:G	-0.143122	0.0216602	1.2736e-10	9.8788e-07	4.44352e-06
ADPRHL1	13:114130823:T:C	0.622781	0.0945536	1.44711e-10	9.89514e-07	4.44606e-06
ZNF497	19:58868480:G:T	0.317298	0.0483511	1.67505e-10	9.89516e-07	4.44606e-06
AC005606.14	16:2036048:T:C	-0.452224	0.0681297	1.06032e-10	1.00005e-06	4.49097e-06
USP14	18:208222:G:A	-0.264637	0.0406094	2.20697e-10	1.00647e-06	4.51734e-06
IFITM3	11:324635:G:A	-0.132006	0.0195661	5.43282e-11	1.01136e-06	4.53684e-06
MRAS	3:138091140:A:G	-0.294281	0.0447403	1.52814e-10	1.0386e-06	4.65653e-06
ZNF496	1:247457134:A:G	0.317558	0.0476616	9.09711e-11	1.04261e-06	4.67199e-06
AC016683.6	2:113993385:C:G	-0.225506	0.0335258	6.15862e-11	1.0454e-06	4.68196e-06
PARP4	13:25049810:C:A	-0.229425	0.0342633	7.42338e-11	1.05131e-06	4.70588e-06
PCDHA13	5:140320997:G:A	0.397818	0.060202	1.27002e-10	1.05968e-06	4.74078e-06
FKBP1B	2:24295385:G:A	-0.41849	0.0628712	9.46456e-11	1.1023e-06	4.92879e-06
ABHD4	14:23067931:T:C	-0.379241	0.0574135	1.29039e-10	1.11222e-06	4.97049e-06
NKTR	3:42625215:C:T	-0.131831	0.0199992	1.40144e-10	1.12394e-06	5.01746e-06
MDP1	14:24683266:CA:C	-0.510897	0.0757425	5.483e-11	1.12375e-06	5.01746e-06
VEPH1	3:157221328:A:G	0.190312	0.0287434	1.17327e-10	1.13111e-06	5.04673e-06
PXDC1	6:3914013:T:C	0.202762	0.0305794	1.10656e-10	1.14451e-06	5.10378e-06
NAGA	22:42505841:G:A	0.291392	0.0439866	1.14866e-10	1.15266e-06	5.13736e-06
SLC6A13	12:436454:G:T	0.128281	0.0195683	1.74585e-10	1.15663e-06	5.15228e-06
AP3B2	15:83380848:C:G	0.497012	0.0750134	1.14103e-10	1.17676e-06	5.23863e-06
FXYD5	19:35660508:G:A	0.15363	0.0233475	1.50437e-10	1.17727e-06	5.23863e-06
FADS1	11:61571348:C:G	-0.327789	0.0496477	1.31522e-10	1.19007e-06	5.29273e-06
SLC10A2	13:103718824:G:A	0.288322	0.043226	8.69895e-11	1.20297e-06	5.34726e-06
ADRA2B	2:96559064:T:C	-0.280597	0.0433462	2.86051e-10	1.21515e-06	5.39849e-06
THSD7A	7:11801553:A:C	0.203409	0.0302372	6.12898e-11	1.22524e-06	5.44041e-06
AC093724.2	2:132432420:A:G	0.415159	0.063298	1.71164e-10	1.2505e-06	5.54959e-06
MICU2	13:22065527:T:C	-0.234545	0.0356659	1.54098e-10	1.25302e-06	5.55779e-06
ATF6B	6:32099817:A:G	0.282412	0.0409008	2.0294e-11	1.26403e-06	5.60364e-06
CAPN2	1:223906121:G:A	0.310007	0.0470253	1.3971e-10	1.27037e-06	5.62875e-06
ANAPC16	10:74584915:A:G	-0.385293	0.059106	2.18e-10	1.28281e-06	5.68084e-06
RP11-427H3.3	2:69813458:T:C	-0.382312	0.0582786	1.69852e-10	1.30371e-06	5.77029e-06
DSP	6:7541110:TG:T	-0.190706	0.028908	1.3582e-10	1.3113e-06	5.8008e-06
RHPN1	8:144457328:A:G	-0.172071	0.0260992	1.39191e-10	1.32122e-06	5.84159e-06
MERTK	2:112789381:A:G	0.444925	0.0678624	1.73784e-10	1.3242e-06	5.85165e-06
SMIM22	16:4831097:C:T	-0.260887	0.0392155	9.6782e-11	1.32933e-06	5.87119e-06
MAPRE2	18:32722917:A:C	-0.362585	0.0555569	2.08137e-10	1.36861e-06	6.04145e-06
TMEM91	19:41900809:C:T	-0.358816	0.0549741	2.07356e-10	1.3694e-06	6.04171e-06
PECR	2:216887097:A:G	0.336186	0.0512676	1.72532e-10	1.37367e-06	6.05736e-06
RP11-85F14.5	3:136589320:C:T	-0.397888	0.0602448	1.2975e-10	1.38466e-06	6.10257e-06
CTSO	4:156941450:GT:G	-0.199601	0.0300932	1.09275e-10	1.39315e-06	6.13674e-06
CACNB4	2:153001794:G:T	0.281097	0.0427602	1.56306e-10	1.40055e-06	6.16606e-06
TICAM1	19:4837487:A:G	0.217162	0.0330034	1.50582e-10	1.40755e-06	6.19357e-06
MYO1B	2:192318684:G:T	-0.213607	0.0329196	2.60906e-10	1.41773e-06	6.23505e-06
CTD-3138B18.5	19:58792190:T:A	0.388077	0.0591956	1.74263e-10	1.4305e-06	6.28791e-06
C16orf80	16:58217564:T:C	-0.618074	0.0939542	1.51978e-10	1.43932e-06	6.32331e-06
AK3	9:4740251:A:C	0.20993	0.031688	1.14623e-10	1.44997e-06	6.36673e-06
ATP2C2	16:84437421:T:C	0.328028	0.0492242	9.03193e-11	1.47108e-06	6.45599e-06
RPS14	5:149803755:C:G	-0.145041	0.0220615	1.55784e-10	1.49596e-06	6.56174e-06
SCAPER	15:76690731:C:T	0.280513	0.0428428	1.83269e-10	1.50355e-06	6.59153e-06
ZNF160	19:53593171:C:A	-0.287867	0.0432794	9.75345e-11	1.50639e-06	6.60049e-06
FMN1	15:33340880:A:G	0.26557	0.0406653	2.02874e-10	1.54433e-06	6.76315e-06
FGA	4:155494926:A:G	0.582671	0.0885402	1.49783e-10	1.56041e-06	6.83e-06
GABARAPL1	12:10439754:CT:C	-0.199618	0.030304	1.44163e-10	1.59745e-06	6.98844e-06
AJAP1	1:4627979:A:G	0.279798	0.0425874	1.59974e-10	1.60223e-06	7.00563e-06
MPV17L	16:15236937:A:G	-0.257956	0.0392276	1.54368e-10	1.61791e-06	7.07049e-06
ABCF1	6:30536133:C:T	0.282324	0.0410431	2.39028e-11	1.62674e-06	7.10534e-06
DIRAS1	19:2711278:A:G	-0.2808	0.0429214	1.89219e-10	1.65038e-06	7.20479e-06
RP11-63A11.1	4:42300791:A:G	0.380443	0.0574575	1.17164e-10	1.65152e-06	7.20598e-06
RP11-708H21.4	17:47241642:G:A	-0.444919	0.0684263	2.40737e-10	1.66205e-06	7.24812e-06
SAP25	7:100139831:G:A	0.550412	0.0833433	1.30041e-10	1.66459e-06	7.25535e-06
MFSD7	4:684396:C:G	0.391025	0.0596475	1.74513e-10	1.67543e-06	7.2988e-06
PPM1F	22:22288309:T:C	-0.252947	0.0393816	3.8641e-10	1.69233e-06	7.36853e-06
TMEM50B	21:34868148:A:C	-0.376127	0.057652	2.11022e-10	1.69938e-06	7.39534e-06
HMBS	11:118958127:C:A	0.254088	0.0388737	1.96114e-10	1.70942e-06	7.43516e-06
APRT	16:88878357:G:T	-0.326878	0.0493587	1.1632e-10	1.71162e-06	7.44082e-06
MAPK12	22:50692848:G:A	0.250528	0.0385152	2.37163e-10	1.71827e-06	7.46584e-06
FAM45A	10:120855457:G:A	-0.266483	0.0407517	1.92681e-10	1.71938e-06	7.46672e-06
ZNF555	19:2860091:A:G	0.453637	0.0695446	2.12464e-10	1.73185e-06	7.51697e-06
PSMC5	17:61812655:G:A	-0.122713	0.0192677	5.32554e-10	1.73646e-06	7.53301e-06
HAGHL	16:783864:C:A	0.29496	0.0450402	1.81792e-10	1.73963e-06	7.54283e-06
IRF6	1:209973549:G:A	-0.211583	0.0322677	1.72905e-10	1.75659e-06	7.61237e-06
PLCL2	3:16891389:C:A	-0.267691	0.0409632	1.97706e-10	1.77108e-06	7.67119e-06
PAPSS2	10:89507288:C:A	-0.326704	0.0500851	2.12433e-10	1.80424e-06	7.81073e-06
INPP5J	22:31508408:A:C	-0.247266	0.0379296	2.17478e-10	1.80711e-06	7.81906e-06
FAM215B	17:43814427:T:C	0.394789	0.0608908	2.69145e-10	1.82608e-06	7.89703e-06
SLC13A4	7:135349273:A:T	0.407287	0.0624819	2.1828e-10	1.82747e-06	7.89894e-06
MPC2	1:167895320:G:C	-0.181493	0.0277405	1.8883e-10	1.83225e-06	7.91547e-06
GATAD1	7:92066438:C:A	-0.386942	0.060361	4.16219e-10	1.88289e-06	8.13001e-06
C21orf119	21:33772750:A:G	-0.450104	0.0690914	2.23391e-10	1.88437e-06	8.13215e-06
RP4-737E23.2	20:23216006:G:A	0.310273	0.0471568	1.50922e-10	1.91923e-06	8.2783e-06
C1orf213	1:23685489:C:T	0.599067	0.0923257	2.61106e-10	1.9217e-06	8.28466e-06
MPPE1	18:11907374:A:G	0.240224	0.0366753	1.80489e-10	1.92822e-06	8.30844e-06
PTPN5	11:18802126:A:G	-0.28474	0.0436327	2.08826e-10	1.93677e-06	8.34093e-06
HEATR3	16:50075276:G:T	-0.343798	0.0533541	3.41545e-10	1.99675e-06	8.59479e-06
FIGNL1	7:50477015:AG:A	0.306143	0.0470497	2.34137e-10	2.00133e-06	8.61004e-06
DSCR3	21:38482717:A:G	-0.237847	0.0369013	3.37917e-10	2.01927e-06	8.68271e-06
GUK1	1:228446993:A:G	-0.259504	0.0397207	1.99748e-10	2.03682e-06	8.75364e-06
MGST3	1:165600606:C:T	-0.178901	0.0275682	2.59902e-10	2.06194e-06	8.85704e-06
FLVCR1	1:213053061:C:G	0.407287	0.0630965	3.19305e-10	2.12642e-06	9.12927e-06
AC083843.1	8:135839462:C:T	-0.221799	0.034019	2.16464e-10	2.14992e-06	9.2254e-06
ZC3H15	2:187358367:C:T	-0.2405	0.0368276	2.03116e-10	2.18468e-06	9.36973e-06
ATP12A	13:25259119:C:T	0.381689	0.0582594	1.78828e-10	2.18648e-06	9.37259e-06
NUP133	1:229660891:C:T	-0.347205	0.0538681	3.3795e-10	2.18925e-06	9.37963e-06
IMMP2L	7:110957744:A:G	-0.218525	0.0339597	3.60051e-10	2.19124e-06	9.3808e-06
CDC42EP1	22:37970298:G:A	0.143209	0.0220885	2.6941e-10	2.19179e-06	9.3808e-06
DDHD2	8:38193007:AT:A	0.22683	0.0358044	6.49259e-10	2.21751e-06	9.48601e-06
HCG4P5	6:29918538:C:G	-0.653594	0.0963994	4.41922e-11	2.2285e-06	9.52809e-06
GRN	17:42430244:C:T	-0.161823	0.0249976	2.85828e-10	2.24205e-06	9.58111e-06
PTDSS2	11:481603:G:A	-0.217532	0.0336433	2.99284e-10	2.25903e-06	9.6487e-06
CCDC103	17:42983714:C:T	0.493379	0.0765184	3.33203e-10	2.26064e-06	9.65059e-06
TXN2	22:36867889:C:T	-0.263205	0.0407428	3.09619e-10	2.28467e-06	9.74818e-06
FAM26F	6:116783619:T:G	-0.485475	0.0740264	1.71853e-10	2.28729e-06	9.75432e-06
ZNF615	19:52492352:T:C	-0.32031	0.0493735	2.62919e-10	2.30547e-06	9.8268e-06
ZFYVE28	4:2275145:G:A	0.290369	0.0447818	2.68309e-10	2.31494e-06	9.8621e-06
FZR1	19:3526786:G:A	-0.270982	0.0420626	3.44331e-10	2.32702e-06	9.90849e-06
C1orf123	1:53701581:A:G	-0.258652	0.0400488	3.12822e-10	2.34013e-06	9.95922e-06
COX7A1	19:36640769:T:C	-0.331096	0.0511354	2.83496e-10	2.34508e-06	9.97516e-06
EIF3C	16:28919341:A:G	0.348962	0.0543462	3.90745e-10	2.34871e-06	9.98548e-06
SORD	15:45385916:C:T	-0.186728	0.0288598	2.91579e-10	2.35564e-06	1.00098e-05
GGNBP2	17:34873697:T:C	0.274056	0.0426911	3.94435e-10	2.38806e-06	1.01424e-05
GADL1	3:30938688:C:T	-0.301906	0.0467541	3.14907e-10	2.39991e-06	1.01875e-05
NEK11	3:130878640:T:C	-0.323939	0.0500475	2.87356e-10	2.4063e-06	1.02094e-05
CTTNBP2NL	1:112991698:T:C	0.183751	0.0284747	3.22868e-10	2.40943e-06	1.02174e-05
TMEM207	3:190134925:CT:C	-0.175704	0.0267886	1.71051e-10	2.44773e-06	1.03746e-05
TAP2	6:32796793:G:A	-0.503338	0.0753844	8.34161e-11	2.50018e-06	1.05915e-05
TBC1D1	4:37973722:C:T	-0.181376	0.027888	2.38508e-10	2.55264e-06	1.08082e-05
POFUT2	21:46698256:T:C	-0.242816	0.0375337	2.93156e-10	2.57972e-06	1.09173e-05
TNFRSF10C	8:22942708:A:G	0.410449	0.0636707	3.36023e-10	2.58326e-06	1.09267e-05
RTN4RL1	17:1917610:A:G	0.336297	0.0521255	3.25655e-10	2.60202e-06	1.10005e-05
INADL	1:62483623:A:G	-0.273266	0.04255	3.88147e-10	2.62002e-06	1.10709e-05
OVGP1	1:112011058:T:G	-0.391916	0.060886	3.557e-10	2.62481e-06	1.10855e-05
FBXO25	8:403304:A:G	-0.386173	0.0592531	2.19759e-10	2.64928e-06	1.11831e-05
CPXM2	10:125650709:G:C	-0.219889	0.0338367	2.4606e-10	2.66337e-06	1.12369e-05
SNTB2	16:69337403:C:T	-0.242086	0.0374197	2.92803e-10	2.67236e-06	1.12691e-05
HPS1	10:100193679:G:C	-0.253827	0.0395245	3.88578e-10	2.68367e-06	1.13111e-05
DKFZP761J1410	19:11464003:C:G	-0.222726	0.0347859	4.35708e-10	2.68596e-06	1.1315e-05
BTD	3:15676565:G:A	0.245808	0.0381441	3.40511e-10	2.70018e-06	1.13691e-05
FBXL16	16:732287:GC:G	-0.180356	0.0276815	2.22344e-10	2.73355e-06	1.15038e-05
GCLM	1:94381597:C:G	-0.317484	0.0495952	4.3897e-10	2.76942e-06	1.16488e-05
UGDH	4:39500244:T:C	0.255029	0.0392298	2.42586e-10	2.812e-06	1.18219e-05
LYRM4	6:5186040:C:T	0.424052	0.0652135	2.40224e-10	2.8508e-06	1.1979e-05
NCEH1	3:172458175:T:C	-0.227667	0.0356343	4.72829e-10	2.86826e-06	1.20462e-05
FCAMR	1:207118228:C:T	0.164969	0.025894	5.26019e-10	2.8762e-06	1.20734e-05
RARRES1	3:158450151:C:T	0.231769	0.0356153	2.33048e-10	2.88762e-06	1.21153e-05
PACRGL	4:20734176:C:G	0.378784	0.0585512	2.93179e-10	2.93031e-06	1.22882e-05
TPP1	11:6634149:C:T	0.164557	0.0252282	2.12748e-10	2.97955e-06	1.24883e-05
NDST3	4:118494161:A:AGAAG	-0.285367	0.0441916	3.14555e-10	2.99634e-06	1.25524e-05
ADORA2A-AS1	22:24822663:T:C	-0.313243	0.0486239	3.44676e-10	3.01474e-06	1.26231e-05
CAPN8	1:223881577:A:C	-0.357096	0.0558473	4.58524e-10	3.01721e-06	1.26271e-05
GIPC3	19:3587977:G:A	-0.470407	0.0735098	4.449e-10	3.04691e-06	1.27449e-05
MAPK3	16:30141985:T:C	0.228803	0.0355838	3.70636e-10	3.05372e-06	1.2767e-05
FGG	4:155494926:A:G	0.660934	0.102297	3.08201e-10	3.05806e-06	1.27787e-05
RP1-40E16.12	6:3057156:A:T	0.352038	0.0547236	3.63964e-10	3.10516e-06	1.2969e-05
RP11-453E17.3	4:68506130:G:A	-0.554084	0.0861775	3.71531e-10	3.11014e-06	1.29832e-05
SRGAP2C	1:121089654:A:T	0.27933	0.0455785	2.15759e-09	3.16025e-06	1.31858e-05
PLCB4	20:8839269:A:G	0.376918	0.0584623	3.34498e-10	3.18534e-06	1.32838e-05
RXRB	6:33083599:A:G	-0.351158	0.0531207	1.25065e-10	3.20787e-06	1.3371e-05
CTD-2008A1.2	15:45380306:C:G	0.772044	0.122139	7.05941e-10	3.21479e-06	1.33931e-05
SLC25A44	1:156177285:A:T	-0.169311	0.0266315	5.69395e-10	3.22506e-06	1.34292e-05
CRMP1	4:5827911:A:G	-0.27559	0.0428207	3.57826e-10	3.24584e-06	1.35089e-05
GLB1L2	11:134196629:T:C	0.132477	0.0206321	3.91113e-10	3.25469e-06	1.3539e-05
CHEK1	11:125476031:TA:T	0.669504	0.103712	3.18444e-10	3.26518e-06	1.35758e-05
SLC7A5	16:87882209:A:G	0.262502	0.0406777	3.22722e-10	3.2673e-06	1.35778e-05
TTC39B	9:15165877:A:G	0.237013	0.0367934	3.45594e-10	3.27054e-06	1.35845e-05
SLC9A4	2:103086049:G:C	0.22615	0.0352987	4.25494e-10	3.29998e-06	1.36999e-05
AQP4	18:24448982:AC:A	-0.277485	0.0434624	4.85577e-10	3.3149e-06	1.3755e-05
SH3D21	1:36789546:A:G	-0.238737	0.0377329	6.81407e-10	3.32893e-06	1.38063e-05
TBCD	17:80860251:G:T	-0.255128	0.0402878	6.59295e-10	3.34721e-06	1.38752e-05
TMEM150C	4:83509104:G:A	0.215235	0.0336218	4.38574e-10	3.38845e-06	1.40365e-05
PSMB3	17:36922196:A:G	0.160918	0.0254644	7.12914e-10	3.38952e-06	1.40365e-05
WDR91	7:134908351:A:G	-0.260685	0.0404062	3.25835e-10	3.39541e-06	1.40539e-05
DEPTOR	8:121056610:A:G	-0.249123	0.039072	5.10517e-10	3.40009e-06	1.40662e-05
RP11-274B21.3	7:128281256:G:A	0.255729	0.0401996	5.56318e-10	3.40462e-06	1.40747e-05
SIRPA	20:1900961:C:T	0.331863	0.0515771	3.61175e-10	3.40551e-06	1.40747e-05
REP15	12:27851984:C:T	0.69161	0.108122	4.52014e-10	3.41272e-06	1.40974e-05
FBXO27	19:39477835:T:A	0.398743	0.0623729	4.61954e-10	3.42701e-06	1.41494e-05
LY6K	8:143793320:T:C	-0.312977	0.0486507	3.63725e-10	3.44576e-06	1.42198e-05
IMMT	2:86419932:C:G	-0.126135	0.0196822	4.20865e-10	3.45375e-06	1.42456e-05
MBTD1	17:48643021:C:T	0.238024	0.0374943	6.01331e-10	3.4871e-06	1.43761e-05
NME7	1:169191860:C:A	-0.314423	0.0489071	3.72829e-10	3.5134e-06	1.44773e-05
NUP85	17:73198131:T:C	0.313768	0.049259	5.29751e-10	3.55008e-06	1.46212e-05
IFIT5	10:91120287:A:G	-0.360098	0.0560236	3.75867e-10	3.55785e-06	1.46459e-05
SNAP29	22:21250198:C:G	0.322029	0.0514592	1.02099e-09	3.61821e-06	1.4887e-05
PPP1R3C	10:93404791:G:T	0.299378	0.0468237	4.59676e-10	3.66562e-06	1.50734e-05
MPST	22:37413607:T:C	-0.164676	0.0256542	3.95448e-10	3.66715e-06	1.50734e-05
GNG12	1:68186626:T:C	0.143116	0.0224585	5.2142e-10	3.67606e-06	1.51025e-05
C14orf164	14:23654474:C:A	0.323208	0.0508973	5.94552e-10	3.69008e-06	1.51526e-05
ASB1	2:239358341:T:C	0.284605	0.0444214	4.2506e-10	3.70426e-06	1.52034e-05
CTD-2020K17.4	17:43317574:G:A	-0.424986	0.0668321	5.6443e-10	3.72317e-06	1.52734e-05
CTD-2583A14.8	19:58380400:T:A	0.407302	0.0638298	4.95475e-10	3.74679e-06	1.53627e-05
DYNC2H1	11:103285319:T:TGTC	-0.195681	0.0303814	3.4746e-10	3.75609e-06	1.53933e-05
TIMM13	19:2420426:T:C	-0.246482	0.0383293	3.69149e-10	3.76583e-06	1.54256e-05
DDR1	6:30832063:C:T	-0.171536	0.0258091	1.00579e-10	3.77815e-06	1.54684e-05
SNURF	15:25208152:TA:T	0.128583	0.019951	3.39055e-10	3.78551e-06	1.54909e-05
ZNF669	1:247211449:G:A	-0.378569	0.0586296	3.15553e-10	3.78883e-06	1.54968e-05
IFNAR1	21:34733642:A:G	-0.260682	0.0406529	4.11503e-10	3.80443e-06	1.5553e-05
P2RY12	3:151114889:A:G	-0.296711	0.0467017	5.83679e-10	3.82298e-06	1.56211e-05
KRR1	12:75880096:TA:T	-0.239257	0.0374371	4.67441e-10	3.84871e-06	1.57185e-05
CAMLG	5:134076812:G:A	0.4632	0.0729029	5.82551e-10	3.87656e-06	1.58245e-05
SOWAHC	2:110357351:C:T	-0.195171	0.0311951	1.03e-09	3.91949e-06	1.59918e-05
STEAP3	2:120015577:C:T	0.719312	0.113176	5.75667e-10	3.93339e-06	1.60407e-05
RP11-108M9.4	1:16790901:C:T	0.34318	0.0541204	6.27497e-10	3.95672e-06	1.61279e-05
MST1P2	1:16786636:G:C	0.317806	0.050044	5.934e-10	3.97417e-06	1.6191e-05
C19orf77	19:3481578:T:C	0.114107	0.0179611	5.8484e-10	3.98479e-06	1.62263e-05
B3GNT4	12:122692665:T:TA	-0.368122	0.0581259	6.57246e-10	3.99039e-06	1.62412e-05
NMT1	17:43177720:A:G	-0.401952	0.0630348	5.08529e-10	4.02989e-06	1.63939e-05
NDUFA3	19:54611734:A:G	0.212686	0.0331625	4.08915e-10	4.03783e-06	1.64181e-05
RP11-182L21.6	10:81588553:T:C	0.38238	0.0595026	3.78894e-10	4.04804e-06	1.64516e-05
CYP21A1P	6:31909941:A:G	-0.518336	0.077065	6.17294e-11	4.05614e-06	1.64765e-05
PPAT	4:57296304:A:C	0.330599	0.0514994	3.94532e-10	4.07851e-06	1.65592e-05
GALNT15	3:16096585:AC:A	-0.28841	0.0452723	5.27232e-10	4.10109e-06	1.66428e-05
CHODL	21:19322990:C:G	-0.270893	0.0425458	5.38129e-10	4.11286e-06	1.66824e-05
EZR	6:159264974:G:A	0.167173	0.0261823	4.8416e-10	4.1188e-06	1.66901e-05
CTD-2313N18.5	11:71490031:G:A	0.342177	0.0537175	5.29185e-10	4.11677e-06	1.66901e-05
DMPK	19:46317065:T:C	0.215466	0.0339489	6.06692e-10	4.1468e-06	1.67954e-05
ALDH4A1	1:19210018:G:A	0.121396	0.0188611	3.56962e-10	4.1876e-06	1.69524e-05
2025-03-01	4:164463529:A:G	0.192068	0.0300279	4.52719e-10	4.27562e-06	1.73002e-05
CCDC113	16:58307295:C:T	-0.395711	0.0622114	5.58685e-10	4.29048e-06	1.73519e-05
RBM20	10:112500340:T:G	0.364174	0.0574914	6.52472e-10	4.30069e-06	1.73848e-05
KLHL42	12:27946456:CAG:C	-0.288308	0.0457439	7.86268e-10	4.32234e-06	1.74638e-05
TMED2	12:124101347:G:C	0.195209	0.030918	7.36578e-10	4.3469e-06	1.75544e-05
DDX51	12:132621624:G:A	0.448262	0.0700256	4.39225e-10	4.3996e-06	1.77586e-05
RTCA	1:100715791:G:A	0.246102	0.0389342	7.06155e-10	4.47433e-06	1.80515e-05
SLC35F2	11:107653316:AC:A	-0.255348	0.0401962	5.8641e-10	4.47681e-06	1.80527e-05
MED25	19:50329684:A:G	0.222075	0.0350944	6.77808e-10	4.4837e-06	1.80717e-05
DPT	1:168697761:A:C	-0.207073	0.0325323	5.44412e-10	4.5124e-06	1.81611e-05
TTLL3	3:9855354:A:G	-0.133711	0.0211357	6.84344e-10	4.51114e-06	1.81611e-05
RPS25	11:118861849:G:A	-0.168421	0.0264663	5.49306e-10	4.51245e-06	1.81611e-05
AP1M2	19:10673302:C:A	-0.23251	0.0365851	5.76875e-10	4.57533e-06	1.84053e-05
RP11-611E13.2	12:70594343:T:C	0.503787	0.0787014	4.39649e-10	4.58582e-06	1.84385e-05
CNTN5	11:99044623:G:A	0.570898	0.0892067	4.43637e-10	4.60118e-06	1.84913e-05
VAMP1	12:6584265:G:T	-0.2131	0.0338576	8.27075e-10	4.68093e-06	1.88027e-05
GRWD1	19:48950864:C:A	-0.361664	0.0566279	4.79298e-10	4.71059e-06	1.89127e-05
STON2	14:81873887:C:T	-0.396508	0.0626143	6.59704e-10	4.85694e-06	1.94863e-05
UNC79	14:93880996:C:G	0.691794	0.10828	4.72889e-10	4.85816e-06	1.94863e-05
HLA-V	6:29761093:C:A	-0.394294	0.0604236	2.09242e-10	4.94205e-06	1.98133e-05
RAB40B	17:80647494:G:A	0.213522	0.0336258	5.95483e-10	4.96643e-06	1.99014e-05
PRKD2	19:47198932:A:C	0.331686	0.0528363	9.10301e-10	4.98803e-06	1.99783e-05
SMIM2-AS1	13:44751612:A:C	0.347195	0.0553319	9.25524e-10	4.99159e-06	1.99829e-05
SLC35E2	1:1603434:G:T	0.299815	0.047689	8.62314e-10	5.02339e-06	2.01005e-05
BNIP1	5:172572954:C:T	-0.442001	0.0695837	5.8798e-10	5.03938e-06	2.0153e-05
MIPOL1	14:37788164:C:T	0.322231	0.0511324	7.89767e-10	5.04136e-06	2.0153e-05
PON3	7:95079422:A:G	-0.347107	0.0550125	7.54867e-10	5.11481e-06	2.04368e-05
PCOLCE2	3:142572920:C:T	0.118905	0.0188246	7.25058e-10	5.11893e-06	2.04434e-05
HN1L	16:1770603:C:T	-0.311724	0.0493165	7.06498e-10	5.13227e-06	2.04868e-05
GARS	7:30693775:C:T	-0.251698	0.0398548	7.29698e-10	5.14487e-06	2.05272e-05
RP11-250B2.6	6:81057918:G:A	-0.498826	0.0783553	5.40988e-10	5.15107e-06	2.05421e-05
STAM2	2:153001794:G:T	0.228259	0.0359548	6.00502e-10	5.23948e-06	2.08846e-05
FMO1	1:171311355:T:G	0.106112	0.0167819	6.97738e-10	5.24218e-06	2.08854e-05
DSTYK	1:205056525:C:T	0.190584	0.0303148	8.62683e-10	5.2777e-06	2.10168e-05
SLC31A2	9:115914724:C:T	-0.2353	0.0372757	7.42512e-10	5.32094e-06	2.11687e-05
CTC-250I14.3	19:13233499:G:A	-0.541206	0.0864443	1.00456e-09	5.32017e-06	2.11687e-05
CDK2AP1	12:123732769:ATACT:A	-0.311035	0.0493223	7.70207e-10	5.3698e-06	2.13528e-05
MCCD1	6:31506138:G:A	0.280784	0.0423005	1.05937e-10	5.40025e-06	2.14636e-05
ZNRD1-AS1	6:30018015:G:A	-0.242394	0.0372139	2.24847e-10	5.43253e-06	2.15816e-05
CDC25A	3:47990500:G:C	0.409931	0.0671888	2.52376e-09	5.43808e-06	2.15933e-05
SERINC1	6:122804135:G:A	0.220164	0.0347726	6.63564e-10	5.49803e-06	2.18209e-05
TMEM173	5:138856982:C:T	-0.188675	0.0303062	1.23226e-09	5.52395e-06	2.19028e-05
CHRFAM7A	15:30946306:G:C	0.574456	0.091792	1.01935e-09	5.52302e-06	2.19028e-05
PRPF31	19:54627462:A:G	-0.245231	0.0387208	6.56713e-10	5.62768e-06	2.23035e-05
BICC1	10:60285924:A:G	-0.18214	0.0289725	8.63523e-10	5.64981e-06	2.23805e-05
STOML1	15:74301585:T:A	0.267914	0.0426989	9.27071e-10	5.67499e-06	2.24695e-05
C2CD5	12:22697423:C:T	0.411904	0.0653657	7.91469e-10	5.68816e-06	2.25109e-05
SEPW1	19:48261952:G:A	0.150134	0.0239254	9.23915e-10	5.74698e-06	2.27328e-05
PIWIL2	8:22169326:C:A	0.364596	0.058228	9.99996e-10	5.75857e-06	2.27678e-05
TYW1	7:66555347:G:T	0.410705	0.0643229	4.8392e-10	5.81044e-06	2.2962e-05
AK9	6:109989549:T:G	0.278085	0.0442043	8.42304e-10	5.93693e-06	2.34507e-05
CNPY3	6:42938620:C:T	-0.349569	0.0557584	9.55332e-10	6.01528e-06	2.37489e-05
CYP39A1	6:46676783:T:A	-0.309314	0.0492698	9.08463e-10	6.03241e-06	2.38052e-05
SLC37A3	7:140035669:T:G	-0.233467	0.0373539	1.06867e-09	6.03541e-06	2.38057e-05
RP11-532F6.3	6:711150:A:C	-0.359176	0.057224	9.15449e-10	6.05402e-06	2.38677e-05
AC074117.10	2:27649526:ACT:A	-0.29267	0.0466225	9.11234e-10	6.11546e-06	2.40985e-05
SNRK	3:43423959:C:T	-0.198207	0.0316723	1.02039e-09	6.18721e-06	2.43697e-05
ZNF117	7:64444630:G:A	-0.44183	0.0692832	5.07028e-10	6.30162e-06	2.48085e-05
GOSR2	17:45003829:G:A	0.277409	0.0446529	1.32918e-09	6.35438e-06	2.50044e-05
GFM2	5:74125650:T:C	-0.240174	0.0381942	8.55592e-10	6.35745e-06	2.50046e-05
KCNJ13	2:233752551:G:C	0.219245	0.0350901	1.08153e-09	6.36489e-06	2.5022e-05
RP11-345P4.9	1:1548801:T:C	0.279831	0.0448623	1.14979e-09	6.40173e-06	2.51549e-05
UQCC1	20:33976474:G:C	-0.235291	0.0379663	1.45153e-09	6.41673e-06	2.52019e-05
NECAB1	8:91939098:T:C	0.304722	0.0490964	1.37608e-09	6.43596e-06	2.52655e-05
RASA4DP	7:102114631:A:G	0.393386	0.0629846	1.09622e-09	6.46569e-06	2.53702e-05
MUC1	1:155157715:G:A	0.144298	0.0233104	1.51198e-09	6.47333e-06	2.53882e-05
RHOQ	2:46769135:T:C	-0.249244	0.039712	9.17465e-10	6.49494e-06	2.54609e-05
GIGYF2	2:233573698:G:C	0.156775	0.025001	9.47664e-10	6.51518e-06	2.55282e-05
OGFRL1	6:72012270:A:G	-0.391394	0.0617964	6.55623e-10	6.61546e-06	2.59089e-05
ADIRF	10:88731152:T:TG	0.141906	0.0225977	8.99616e-10	6.66642e-06	2.60961e-05
ABHD8	19:17440542:C:G	0.281425	0.0448846	9.52003e-10	6.67766e-06	2.61278e-05
RP11-266L9.2	16:25124129:C:G	0.373887	0.0594579	8.55387e-10	6.74753e-06	2.63887e-05
MCUR1	6:13787578:G:A	-0.209839	0.0332645	7.61051e-10	6.75977e-06	2.64242e-05
ECHDC3	10:11781967:G:A	-0.117449	0.0186254	7.715e-10	6.77545e-06	2.6473e-05
REEP5	5:112218982:A:G	0.135901	0.0212643	4.67038e-10	6.79204e-06	2.65253e-05
PRSS8	16:31119462:G:A	0.137163	0.0222857	1.85623e-09	6.81196e-06	2.65906e-05
CNPY4	7:99815108:C:T	-0.408918	0.0660359	1.49421e-09	6.84022e-06	2.66884e-05
CCL4	17:34413542:C:T	0.280737	0.0449699	1.1154e-09	6.87884e-06	2.68251e-05
MSI2	17:55761806:A:AT	-0.127485	0.020394	1.06257e-09	6.88172e-06	2.68251e-05
F11R	1:160985708:A:G	0.226062	0.0361225	1.01955e-09	6.91355e-06	2.69365e-05
ALS2CL	3:46716597:A:G	0.13179	0.0210547	1.01234e-09	6.92926e-06	2.6985e-05
PSMG1	21:40540368:CTATTT:C	-0.24812	0.0394453	8.45603e-10	6.98659e-06	2.71955e-05
RP11-640M9.2	1:144559746:G:A	-0.332842	0.0573644	1.34825e-08	7.07447e-06	2.75247e-05
CLYBL	13:100545308:A:G	-0.157197	0.0248354	6.71413e-10	7.09098e-06	2.7576e-05
POM121B	7:72418963:T:C	-0.343197	0.0558506	1.96425e-09	7.12847e-06	2.77088e-05
RAB17	2:238500046:A:G	-0.164046	0.0260607	8.23419e-10	7.19877e-06	2.7969e-05
ZNF175	19:52078355:C:A	-0.341322	0.0541326	7.74207e-10	7.20534e-06	2.79814e-05
RPS8	1:45224363:A:G	-0.144667	0.0233076	1.37372e-09	7.2513e-06	2.81467e-05
MOB1A	2:74402277:C:T	0.17695	0.0288043	1.98394e-09	7.28901e-06	2.82798e-05
RP1-152L7.5	6:52534931:C:T	0.320193	0.0509863	8.97853e-10	7.3071e-06	2.83368e-05
RP11-341N2.1	2:243032228:A:C	0.330329	0.0533437	1.49324e-09	7.50603e-06	2.90946e-05
GOLGA8M	15:28983641:T:C	0.346329	0.0560806	1.64643e-09	7.56393e-06	2.93054e-05
CGREF1	2:27341063:A:T	0.227666	0.0367951	1.53768e-09	7.5823e-06	2.93629e-05
2025-09-09	17:75373188:G:A	0.164639	0.0261866	8.61039e-10	7.58902e-06	2.93752e-05
SLC52A3	20:744050:A:G	0.232443	0.0374658	1.39583e-09	7.60663e-06	2.94296e-05
SDK1	7:3229275:C:T	-0.213476	0.0337119	6.60422e-10	7.62892e-06	2.95021e-05
TMEM128	4:4232077:G:A	0.317546	0.0500634	6.20758e-10	7.73169e-06	2.98856e-05
HSPG2	1:22171466:C:T	0.225619	0.0360866	1.05605e-09	7.83557e-06	3.02448e-05
SEPN1	1:26158337:C:T	0.275599	0.0442001	1.16516e-09	7.83261e-06	3.02448e-05
CBX3	7:26280239:A:G	-0.228657	0.0363361	8.32814e-10	7.83408e-06	3.02448e-05
XXyac-YM21GA2.7	9:90470591:A:G	-0.277419	0.044284	9.82575e-10	7.88138e-06	3.04075e-05
RNF38	9:36458378:G:A	-0.240963	0.0387389	1.27168e-09	7.90792e-06	3.04957e-05
ATL2	2:38606219:G:C	-0.229154	0.036251	7.04653e-10	7.96412e-06	3.06982e-05
HP	16:72118324:G:A	-0.278572	0.0448047	1.29191e-09	7.99313e-06	3.07957e-05
CHN2	7:29526418:A:G	-0.283774	0.0452227	9.24191e-10	8.0121e-06	3.08545e-05
CHRNB1	17:7423230:C:CT	0.307512	0.0494744	1.30616e-09	8.05072e-06	3.09888e-05
PREB	2:27353507:G:C	-0.305652	0.0495494	1.71353e-09	8.05891e-06	3.1006e-05
RSL24D1	15:55480741:C:T	0.371194	0.0589846	8.31681e-10	8.06951e-06	3.10324e-05
RAB30-AS1	11:82784316:C:T	-0.434069	0.0695022	1.09844e-09	8.11519e-06	3.11936e-05
SOSTDC1	7:16389550:T:C	0.256522	0.0405903	7.11021e-10	8.16046e-06	3.13531e-05
SENP7	3:101136385:C:A	-0.184623	0.0296994	1.30032e-09	8.2122e-06	3.15235e-05
ANAPC4	4:25395674:C:A	-0.283562	0.0456713	1.35893e-09	8.21241e-06	3.15235e-05
CRTAP	3:33122013:T:C	0.290269	0.0455019	5.00733e-10	8.22137e-06	3.15433e-05
ITGB5	3:124570818:T:G	0.233274	0.0370655	8.29269e-10	8.32128e-06	3.19119e-05
F11	4:187185385:A:T	0.102066	0.0163298	1.06758e-09	8.36291e-06	3.20567e-05
PCMTD2	20:62903830:A:G	-0.2723	0.0441329	1.70007e-09	8.39378e-06	3.21602e-05
H2AFV	7:44934521:G:A	0.242262	0.0389309	1.252e-09	8.44542e-06	3.23431e-05
RP11-314N2.2	1:147183588:A:G	-0.345381	0.0558325	1.54995e-09	8.45862e-06	3.23787e-05
HINT3	6:126894231:T:C	0.227358	0.0368609	1.71986e-09	8.48757e-06	3.24745e-05
SNHG9	16:2010857:T:A	-0.314676	0.0505972	1.27879e-09	8.51206e-06	3.25532e-05
CCSER2	10:86225774:G:A	-0.268092	0.0429033	1.07722e-09	8.58999e-06	3.28361e-05
NUTM2B	10:81614013:C:T	-0.321048	0.0513372	1.04654e-09	8.85398e-06	3.38297e-05
ZNF519	18:14121617:T:C	0.423227	0.0683723	1.51437e-09	8.86372e-06	3.38513e-05
MYOM2	8:2081038:A:G	0.202019	0.0320127	7.50454e-10	8.8979e-06	3.39662e-05
HAPLN1	5:83184561:G:A	-0.222651	0.0361689	1.84419e-09	8.91661e-06	3.4022e-05
FUT6	19:5836964:G:A	-0.0949728	0.0152433	1.19816e-09	8.93315e-06	3.40695e-05
SH3GLB2	9:131785369:G:T	-0.147315	0.023862	1.66487e-09	8.94419e-06	3.40959e-05
CYP51A1	7:91553199:A:G	0.191633	0.0312784	2.18077e-09	8.97893e-06	3.42126e-05
FAM86C2P	11:67576361:C:T	0.320893	0.0520671	1.76935e-09	9.05557e-06	3.44888e-05
FOXD4	9:109891:T:A	-0.351838	0.0566057	1.30617e-09	9.09516e-06	3.46237e-05
APOBEC3B	22:39358037:A:C	-0.541815	0.0878404	1.71807e-09	9.11839e-06	3.46962e-05
CIT	12:120189879:A:G	-0.184644	0.0297933	1.45032e-09	9.13444e-06	3.47413e-05
PDCD1LG2	9:5483919:A:G	0.29242	0.0474085	1.7189e-09	9.18533e-06	3.49189e-05
FKBP15	9:115914724:C:T	-0.305839	0.0496996	1.86681e-09	9.21003e-06	3.49967e-05
N6AMT1	21:30249058:T:C	-0.444294	0.0714607	1.29315e-09	9.216e-06	3.50034e-05
DARS	2:136746224:G:C	0.31372	0.0508004	1.6467e-09	9.25481e-06	3.51348e-05
SDHA	5:284117:G:T	0.2003	0.0320412	1.06129e-09	9.27271e-06	3.51866e-05
TMEM9B	11:8853774:C:T	0.208269	0.0334503	1.22809e-09	9.28452e-06	3.52053e-05
WWOX	16:78293943:C:G	-0.268175	0.0426004	8.21661e-10	9.28612e-06	3.52053e-05
AC114730.7	2:242703183:A:G	-0.305652	0.0493445	1.47797e-09	9.31838e-06	3.53115e-05
GSTM4	1:110182405:T:C	-0.222285	0.0359309	1.54615e-09	9.32851e-06	3.53337e-05
PSMC3	11:47437403:C:T	0.164578	0.0266461	1.63816e-09	9.36264e-06	3.54468e-05
ATP5C1	10:7847990:G:A	-0.119849	0.0191497	1.01767e-09	9.45262e-06	3.57711e-05
NCSTN	1:160325111:C:T	-0.424532	0.0685381	1.47932e-09	9.76398e-06	3.69326e-05
AC004840.9	7:2483442:C:T	0.503695	0.080591	1.06934e-09	9.8427e-06	3.72134e-05
RP5-1021I20.1	14:74296119:T:G	0.581319	0.093143	1.12599e-09	9.90733e-06	3.74407e-05
RP11-479G22.8	10:33021290:A:G	0.34288	0.0549422	1.12867e-09	9.91295e-06	3.74449e-05
ZSCAN23	6:28343343:G:A	0.334985	0.0534388	9.59681e-10	9.94495e-06	3.75486e-05
UGT8	4:115463616:G:T	0.176282	0.0284936	1.54358e-09	1.0255e-05	3.87018e-05
LRRC52	1:165521711:A:T	0.414673	0.0665832	1.21622e-09	1.04833e-05	3.95453e-05
DESI1	22:41436975:A:T	0.270294	0.0434841	1.30359e-09	1.05e-05	3.95902e-05
SGSM1	22:25195540:G:A	0.472505	0.077001	2.06333e-09	1.0625e-05	4.00435e-05
ADCK3	1:227183359:T:G	-0.182556	0.0292321	1.10086e-09	1.06556e-05	4.01406e-05
LPIN2	18:2978535:A:G	0.268315	0.043262	1.41253e-09	1.06788e-05	4.02096e-05
WDR86	7:151095131:G:A	0.227152	0.0370986	2.22851e-09	1.07055e-05	4.02917e-05
JKAMP	14:59895019:G:A	0.5334	0.0858386	1.31837e-09	1.07666e-05	4.05035e-05
SLC2A10	20:45366491:A:T	-0.223011	0.0360903	1.61183e-09	1.08359e-05	4.07459e-05
SNX29	16:12657788:G:C	0.183134	0.0293612	1.15151e-09	1.08818e-05	4.08813e-05
CTC-297N7.8	17:10576672:GTCAA:G	0.268173	0.043142	1.30258e-09	1.08817e-05	4.08813e-05
MAEA	4:1324317:C:A	0.199619	0.0323546	1.70279e-09	1.09238e-05	4.10205e-05
MKRN1	7:140178420:G:A	-0.369576	0.060031	1.8384e-09	1.0933e-05	4.10364e-05
B3GALNT2	1:235666518:C:G	-0.234064	0.03821	2.19304e-09	1.10187e-05	4.13396e-05
NDUFAF4	6:97158101:A:T	0.315492	0.0514866	2.1688e-09	1.10278e-05	4.13548e-05
FUT10	8:33375410:G:T	0.316302	0.051542	2.05806e-09	1.11758e-05	4.18909e-05
UVSSA	4:1212454:C:T	0.258027	0.0416804	1.50935e-09	1.13918e-05	4.26814e-05
PPM1M	3:52293312:C:G	0.306406	0.0504166	2.88919e-09	1.14194e-05	4.27654e-05
MRPS21	1:150319628:A:G	0.200025	0.0329895	3.1322e-09	1.14306e-05	4.27882e-05
GCC2	2:109099865:G:A	-0.159372	0.0259939	2.12581e-09	1.14809e-05	4.29568e-05
C2CD4C	19:411849:G:A	-0.312905	0.0513667	2.66564e-09	1.16224e-05	4.34667e-05
IQSEC3	12:254973:A:G	-0.295414	0.0487224	3.13379e-09	1.16448e-05	4.3531e-05
RP13-452N2.1	7:151504499:G:A	-0.226487	0.0369575	2.16058e-09	1.16746e-05	4.36053e-05
DDT	22:24314006:G:T	0.125716	0.0203533	1.63593e-09	1.16752e-05	4.36053e-05
GNL3	3:52605136:T:C	-0.23531	0.0386349	2.68084e-09	1.1884e-05	4.43653e-05
LSS	21:47633789:C:G	0.316009	0.0511131	1.58143e-09	1.1892e-05	4.4375e-05
RP11-391M1.4	3:40241836:T:C	0.343125	0.0562543	2.54747e-09	1.22489e-05	4.56828e-05
BTN3A1	6:26351504:CA:C	0.204332	0.0328317	1.24674e-09	1.22535e-05	4.56828e-05
AC034220.3	5:131663062:T:C	-0.271328	0.0445076	2.59626e-09	1.22597e-05	4.56855e-05
SERPINB6	6:2986088:T:C	0.157065	0.0253241	1.41138e-09	1.22771e-05	4.573e-05
RP11-697E2.7	15:90796772:T:C	0.35972	0.0578955	1.32384e-09	1.24326e-05	4.62884e-05
FAM172A	5:92974804:C:A	-0.285634	0.047258	3.49239e-09	1.25465e-05	4.66913e-05
DTWD2	5:118259903:C:A	-0.428332	0.0690958	1.43706e-09	1.25732e-05	4.67698e-05
RP11-488L18.10	1:247399757:A:G	0.306392	0.0493003	1.31201e-09	1.25956e-05	4.68322e-05
PHTF1	1:114085676:G:A	0.416761	0.0685631	2.87233e-09	1.26897e-05	4.71608e-05
LINC00623	1:144548770:A:C	0.449672	0.080213	3.90647e-08	1.27833e-05	4.74876e-05
MAGI1	3:66010167:C:T	-0.176184	0.0285358	1.65979e-09	1.28735e-05	4.78012e-05
MTMR6	13:25819955:T:C	0.415609	0.0672698	1.62111e-09	1.28806e-05	4.78061e-05
DHFRL1	3:93725297:C:T	-0.320303	0.0531162	3.77877e-09	1.28954e-05	4.78379e-05
KIAA1549	7:138636364:T:C	-0.199169	0.032393	1.92408e-09	1.29007e-05	4.78379e-05
ABCC3	17:48713180:A:G	0.161917	0.026504	2.41103e-09	1.29182e-05	4.78813e-05
LRWD1	7:102115646:T:C	0.302599	0.049302	2.04777e-09	1.29501e-05	4.79783e-05
IP6K3	6:33715904:C:A	-0.306497	0.0492751	1.27235e-09	1.3028e-05	4.82454e-05
CD22	19:35800720:G:C	0.23953	0.0391059	2.20001e-09	1.30498e-05	4.83044e-05
AKTIP	16:53433913:G:A	-0.281222	0.0461999	2.73545e-09	1.30597e-05	4.83197e-05
LGALS1	22:38063870:G:A	-0.124668	0.0204037	2.39906e-09	1.3118e-05	4.85137e-05
GRK4	4:2961713:T:A	-0.383876	0.0624352	1.92541e-09	1.31443e-05	4.85892e-05
GRHL1	2:10131078:C:A	-0.340444	0.0552638	1.79746e-09	1.3197e-05	4.87625e-05
NTPCR	1:233080954:G:A	0.33148	0.0540049	2.04436e-09	1.32347e-05	4.88799e-05
NFASC	1:204830631:T:A	0.211555	0.0342164	1.57859e-09	1.3264e-05	4.89665e-05
PAIP2B	2:71450453:G:A	0.3312	0.0541137	2.26034e-09	1.32877e-05	4.9032e-05
MCOLN3	1:85441929:G:A	-0.279204	0.0451008	1.50892e-09	1.33611e-05	4.9281e-05
UNC5D	8:35092782:G:T	-0.261795	0.0434142	3.7798e-09	1.34129e-05	4.945e-05
SEPP1	5:42824440:A:T	-0.147278	0.0240963	2.37151e-09	1.35139e-05	4.98002e-05
ANKRD2	10:99304801:C:T	-0.202772	0.0334057	3.01515e-09	1.35633e-05	4.99603e-05
RPS6KB2	11:67202156:C:T	-0.207694	0.034163	2.85631e-09	1.36055e-05	5.00932e-05
UROD	1:45474008:T:C	-0.170426	0.0278252	2.20368e-09	1.36216e-05	5.01302e-05
FLOT1	6:30697740:A:G	-0.3127	0.0483959	3.07533e-10	1.36432e-05	5.01875e-05
DDX5	17:62479273:A:C	-0.178748	0.0296699	3.90182e-09	1.3661e-05	5.02308e-05
RP11-274B21.1	7:128177496:G:C	0.205435	0.0338486	3.02802e-09	1.38699e-05	5.09765e-05
ACLY	17:40102520:G:C	-0.237121	0.0390221	2.9041e-09	1.38939e-05	5.10418e-05
METTL9	16:21622246:C:T	0.145008	0.0241407	4.31504e-09	1.39963e-05	5.13955e-05
SETD4	21:37421872:T:C	-0.305661	0.0496989	1.9047e-09	1.41251e-05	5.18455e-05
SEMA4D	9:92172733:C:T	-0.364589	0.0594277	2.07916e-09	1.42519e-05	5.22875e-05
TMEM126A	11:85373668:A:G	-0.336228	0.0546113	1.83489e-09	1.431e-05	5.24778e-05
RPS3A	4:152047365:C:T	-0.224793	0.0365712	1.94386e-09	1.44136e-05	5.28343e-05
VAV2	9:136715121:T:C	0.346788	0.0563749	1.89166e-09	1.44204e-05	5.28357e-05
RP11-1246C19.1	7:1504293:G:C	0.622948	0.101494	2.04657e-09	1.45034e-05	5.31165e-05
CHRNA4	20:62008975:G:T	0.184798	0.0302424	2.39204e-09	1.45294e-05	5.31881e-05
MTMR10	15:31288599:C:T	0.255767	0.0423175	3.49475e-09	1.45607e-05	5.32793e-05
UCHL1	4:41285663:A:G	0.370023	0.0607783	2.71976e-09	1.4619e-05	5.34692e-05
TENC1	12:53445282:G:A	-0.15496	0.0251974	1.90949e-09	1.46335e-05	5.34986e-05
OLFM2	19:10140340:C:T	0.191535	0.0312798	2.2239e-09	1.48802e-05	5.43765e-05
SCPEP1	17:55060328:T:C	-0.206626	0.0340253	2.96881e-09	1.48932e-05	5.43999e-05
TMEM43	3:14184014:G:T	-0.369569	0.0600746	1.88754e-09	1.49546e-05	5.46002e-05
SLC35F5	2:114512224:T:A	-0.188056	0.0307244	2.25651e-09	1.49781e-05	5.46619e-05
KCNC4	1:110816822:T:G	-0.183878	0.0302967	3.02777e-09	1.51594e-05	5.52992e-05
GOLGA8B	15:34952369:A:C	0.224701	0.0361177	1.26311e-09	1.53247e-05	5.58778e-05
MFSD10	4:2915369:G:T	0.189544	0.0309528	2.21931e-09	1.55231e-05	5.65765e-05
DEXI	16:11023208:T:C	0.211743	0.0343036	1.67467e-09	1.55817e-05	5.6765e-05
KNOP1	16:19750051:A:G	0.426467	0.0706301	3.6153e-09	1.56787e-05	5.70732e-05
VPS9D1	16:89785107:T:C	0.256082	0.0418039	2.19203e-09	1.56801e-05	5.70732e-05
SLC2A1-AS1	1:43412455:C:T	0.470023	0.0774971	3.10127e-09	1.56954e-05	5.71039e-05
RNF216P1	7:5012153:G:C	-0.585249	0.0956977	2.32391e-09	1.58212e-05	5.75364e-05
LINC00271	6:136091695:T:C	-0.354365	0.0587728	3.79642e-09	1.58865e-05	5.77488e-05
BMS1P5	10:48143401:A:T	-0.441169	0.0750346	8.79717e-09	1.60169e-05	5.81972e-05
FRA10AC1	10:95447477:C:G	-0.293224	0.048232	2.85717e-09	1.60502e-05	5.82928e-05
ACAA1	3:38184948:A:T	-0.187966	0.030921	2.86601e-09	1.62469e-05	5.89812e-05
SPATA6L	9:4670573:C:T	0.267967	0.0437833	2.26216e-09	1.63934e-05	5.94871e-05
MAPKAPK3	3:50692394:G:C	0.203742	0.0342393	5.92094e-09	1.64455e-05	5.96401e-05
FAM192A	16:57197745:G:T	-0.510093	0.0833107	2.23023e-09	1.645e-05	5.96401e-05
CD40	20:44742647:C:T	0.25915	0.0424077	2.38694e-09	1.64865e-05	5.97465e-05
TMEM184A	7:1579274:G:A	-0.185639	0.0302445	2.04451e-09	1.65671e-05	6.00123e-05
RUFY3	4:71778976:GGTAT:G	0.554248	0.0912092	2.90252e-09	1.68189e-05	6.08979e-05
IPCEF1	6:154669904:G:A	-0.25721	0.0420701	2.34727e-09	1.70148e-05	6.15805e-05
C2orf76	2:120059058:C:G	-0.320055	0.0524362	2.48764e-09	1.7138e-05	6.19991e-05
C3orf33	3:155523195:C:T	-0.333763	0.0553411	3.76186e-09	1.74504e-05	6.31018e-05
GNG4	1:235806655:T:A	0.336613	0.0555092	3.11777e-09	1.75316e-05	6.33677e-05
PDCD6IP	3:33901949:G:A	-0.181433	0.0298548	2.89444e-09	1.76018e-05	6.35939e-05
ECI2	6:4119051:C:T	-0.0954152	0.0155707	2.16612e-09	1.76127e-05	6.36056e-05
RP11-520P18.5	8:144171216:C:T	-0.259268	0.0424789	2.49104e-09	1.76251e-05	6.36226e-05
CCDC28A	6:139073407:C:G	-0.307381	0.0503284	2.43404e-09	1.76713e-05	6.37616e-05
RGS9BP	19:33140178:T:G	0.32938	0.0537675	2.18926e-09	1.78412e-05	6.43467e-05
MVP	16:29840878:TGTCCAAA:T	-0.128895	0.0215297	4.82706e-09	1.78664e-05	6.44097e-05
CTD-2561J22.5	19:21383587:G:T	0.341103	0.0553764	1.80383e-09	1.79613e-05	6.47237e-05
RP11-62H7.2	8:8383339:G:C	0.347993	0.0561917	1.48914e-09	1.81128e-05	6.52415e-05
SLC16A14	2:230958889:T:C	-0.300292	0.0490729	2.27504e-09	1.81688e-05	6.54146e-05
CTXN3	5:127033168:G:T	-0.143487	0.0236159	2.91632e-09	1.81847e-05	6.54436e-05
DTD1	20:18570306:C:T	-0.224308	0.0368702	2.78805e-09	1.8243e-05	6.56246e-05
TMED9	5:177003522:T:C	0.138145	0.0227904	3.16328e-09	1.84686e-05	6.64076e-05
LASP1	17:37067362:C:T	0.164166	0.0273516	4.43095e-09	1.86135e-05	6.68994e-05
FMO3	1:171053153:A:C	0.266461	0.0434494	2.10721e-09	1.88606e-05	6.77584e-05
DTWD1	15:49886318:G:A	-0.354755	0.0583786	2.90033e-09	1.89007e-05	6.78731e-05
PYROXD1	12:21627287:A:G	0.245681	0.0404994	3.07945e-09	1.89744e-05	6.81082e-05
HIF3A	19:46797830:G:A	-0.288005	0.0476643	3.52748e-09	1.93695e-05	6.94964e-05
ABAT	16:8766709:A:G	-0.141419	0.0228336	1.48464e-09	1.94093e-05	6.96092e-05
SERPINF2	17:1640793:C:T	-0.147585	0.0243278	3.07503e-09	1.94933e-05	6.988e-05
EXOC3L4	14:103576443:T:C	0.223788	0.0373216	4.57952e-09	1.95062e-05	6.98963e-05
NTRK2	9:87935838:C:T	0.253832	0.0421653	4.00568e-09	1.95268e-05	6.99399e-05
ITIH5	10:7679393:C:T	0.2335	0.0384541	2.97809e-09	1.97549e-05	7.07264e-05
AGXT	2:241798862:G:A	0.177971	0.029125	2.3916e-09	1.98231e-05	7.09397e-05
CA8	8:61169828:G:A	0.231909	0.038495	3.90587e-09	1.99478e-05	7.13554e-05
COPG2	7:130348044:C:T	-0.392708	0.0652375	4.0114e-09	2.01499e-05	7.20472e-05
DSE	6:116665466:C:G	0.175225	0.0289101	3.17272e-09	2.01995e-05	7.21624e-05
AAMDC	11:77595080:C:T	-0.363745	0.0609505	5.37113e-09	2.01918e-05	7.21624e-05
RP5-1159O4.1	7:7572021:T:G	0.344466	0.0565941	2.74266e-09	2.03211e-05	7.25657e-05
B4GALNT2	17:47239518:C:A	-0.197351	0.0327406	3.83291e-09	2.03493e-05	7.26351e-05
CYP2U1	4:108851281:G:A	-0.315098	0.0523705	4.07903e-09	2.03679e-05	7.267e-05
ZNF561	19:9765821:C:T	-0.417293	0.0692247	3.82488e-09	2.0435e-05	7.28782e-05
ZNRD1	6:29932916:T:G	-0.226123	0.0360482	9.36281e-10	2.06823e-05	7.37286e-05
SYCE1L	16:77228866:T:C	-0.294986	0.0474707	1.31767e-09	2.07154e-05	7.38147e-05
SLCO4C1	5:101898675:T:A	0.143809	0.0238263	3.66271e-09	2.08913e-05	7.43776e-05
RP11-435O5.5	9:98260514:G:A	-0.358296	0.0599365	5.07621e-09	2.08827e-05	7.43776e-05
AC004980.7	7:76250292:T:G	-0.444615	0.0733069	3.10004e-09	2.10823e-05	7.50172e-05
KLHDC7B	22:50996681:A:C	0.240495	0.0394651	2.6314e-09	2.1089e-05	7.50172e-05
RP11-15A1.7	19:44488352:G:A	-0.605181	0.10053	4.00552e-09	2.11614e-05	7.52424e-05
GATC	12:120900933:C:CTGG	-0.294155	0.0485746	3.26994e-09	2.14074e-05	7.60775e-05
URI1	19:30546184:A:G	0.391804	0.0650695	3.97435e-09	2.14146e-05	7.60775e-05
TP53I13	17:27907313:A:G	-0.136546	0.0230258	6.63649e-09	2.14274e-05	7.60905e-05
RP11-65I12.1	2:113996888:A:G	-0.329529	0.0544441	3.32835e-09	2.15172e-05	7.63765e-05
POMC	2:25393722:A:C	0.584163	0.0975522	4.79096e-09	2.15855e-05	7.65864e-05
RBP7	1:10051165:C:T	-0.482803	0.0800011	3.67892e-09	2.18183e-05	7.73791e-05
NDE1	16:15810211:G:A	-0.251927	0.0422869	5.69153e-09	2.2081e-05	7.82773e-05
HERC2P9	15:28947674:G:A	-0.491165	0.0822981	5.36399e-09	2.2159e-05	7.85205e-05
FBXO2	1:11723885:G:A	-0.175736	0.02941	5.14959e-09	2.21969e-05	7.86213e-05
KIAA0753	17:6548168:T:C	-0.283073	0.0469314	3.74891e-09	2.22544e-05	7.87912e-05
ATAD1	10:89542058:G:A	-0.199891	0.0331435	3.76083e-09	2.24546e-05	7.94662e-05
PCDH7	4:30935863:G:C	0.234473	0.038672	3.13542e-09	2.25005e-05	7.95948e-05
SLC2A2	3:170709193:C:T	-0.138881	0.0230256	3.74966e-09	2.25586e-05	7.9732e-05
INSR	19:7112593:G:A	-0.234825	0.0388851	3.59644e-09	2.25565e-05	7.9732e-05
MYO16	13:109434860:A:G	0.369609	0.0616189	4.52581e-09	2.2697e-05	8.0187e-05
ACAD9	3:128598469:CGT:C	-0.2673	0.0446589	4.86834e-09	2.28166e-05	8.05755e-05
RGS11	16:322934:C:T	0.220935	0.0368042	4.40821e-09	2.29442e-05	8.09914e-05
ZNF208	19:22427750:G:T	-0.353366	0.0583509	3.26706e-09	2.29817e-05	8.10896e-05
GFER	16:2039005:C:A	-0.258166	0.0427756	3.67036e-09	2.31511e-05	8.16525e-05
EPPK1	8:144950276:A:G	-0.345096	0.0574581	4.33235e-09	2.33233e-05	8.22249e-05
RGPD1	2:87130104:G:A	-0.364136	0.0613622	6.4869e-09	2.33378e-05	8.2241e-05
LYPD3	19:43973866:G:A	0.404698	0.0669564	3.49098e-09	2.34244e-05	8.2511e-05
SGPP2	2:223431292:A:ATACT	-0.163265	0.0272247	4.56108e-09	2.35487e-05	8.28942e-05
RP11-16P6.1	2:222971416:G:C	-0.495141	0.0829426	5.3171e-09	2.35531e-05	8.28942e-05
RASSF8	12:26224033:T:A	0.189139	0.0310481	2.66275e-09	2.35683e-05	8.29124e-05
FAIM2	12:50299318:G:A	-0.227401	0.0384231	7.08882e-09	2.36272e-05	8.30845e-05
TFDP2	3:141717441:A:G	0.287271	0.0476451	3.79653e-09	2.36437e-05	8.31073e-05
SPTSSA	14:34848977:A:T	0.377812	0.0625083	3.49116e-09	2.36781e-05	8.31928e-05
RP1-78O14.1	12:79904459:C:T	-0.274171	0.0460074	5.63698e-09	2.38107e-05	8.36235e-05
NAPG	18:10504441:T:G	-0.239421	0.0394777	3.1071e-09	2.38349e-05	8.3673e-05
GOLGB1	3:121460412:T:C	-0.262193	0.0434321	3.63966e-09	2.41687e-05	8.48089e-05
HSPA7	1:161589974:C:A	0.239534	0.0394772	3.05536e-09	2.42765e-05	8.5151e-05
RP11-108K14.4	10:135224960:A:G	-0.326452	0.0551449	7.02683e-09	2.43555e-05	8.53847e-05
EFNB3	17:7617662:C:A	-0.453832	0.0754673	4.15107e-09	2.43636e-05	8.53847e-05
THAP8	19:36530343:C:T	-0.333742	0.0559003	5.29842e-09	2.43825e-05	8.54145e-05
EBF2	8:25896005:G:T	-0.243242	0.0402272	3.44151e-09	2.44682e-05	8.56787e-05
LL22NC03-80A10.6	22:22679895:G:A	-0.489772	0.0811207	3.62475e-09	2.45107e-05	8.57913e-05
IL10RB-AS1	21:34632316:T:C	-0.217489	0.0362861	4.64386e-09	2.47863e-05	8.67195e-05
FMO5	1:146840080:A:G	-0.178827	0.0301982	6.95304e-09	2.5033e-05	8.75088e-05
H2AFY	5:134670500:A:AAAAAT	-0.456967	0.0759705	4.11752e-09	2.50249e-05	8.75088e-05
F5	1:169469621:T:A	0.215159	0.0355799	3.43236e-09	2.51148e-05	8.77578e-05
ZNF792	19:35454215:G:T	-0.285992	0.047558	4.15289e-09	2.51505e-05	8.78456e-05
ARFGEF2	20:47691743:C:T	-0.150901	0.0252161	4.8975e-09	2.51813e-05	8.79162e-05
SKAP1	17:46336112:A:C	0.21716	0.036234	4.65645e-09	2.53007e-05	8.82957e-05
SLFN13	17:33783654:C:G	-0.317395	0.0533289	5.88314e-09	2.53936e-05	8.85826e-05
ZNF177	19:9434872:C:T	-0.599403	0.100194	4.94978e-09	2.54223e-05	8.86458e-05
ZFYVE21	14:104306438:T:C	-0.531322	0.0887707	4.86913e-09	2.5455e-05	8.87223e-05
CYP4F2	19:16047422:G:A	0.270024	0.044568	3.21492e-09	2.5603e-05	8.92009e-05
MGRN1	16:4657255:C:G	0.274035	0.0453776	3.59572e-09	2.57038e-05	8.95143e-05
ENDOD1	11:94880125:G:T	-0.334317	0.0559782	5.24005e-09	2.57201e-05	8.95337e-05
DDX55	12:124090208:G:C	-0.399813	0.0668948	5.11008e-09	2.58355e-05	8.98974e-05
HAVCR2	5:156431136:A:T	-0.143857	0.0237614	3.29795e-09	2.58621e-05	8.99523e-05
CD83	6:14118998:G:A	-0.25223	0.0421649	4.96188e-09	2.6126e-05	9.08321e-05
TPD52L1	6:125621179:C:T	0.310506	0.052178	5.90781e-09	2.62163e-05	9.11081e-05
RP11-37B2.1	8:90787960:A:G	0.355213	0.0599083	6.66857e-09	2.65545e-05	9.22448e-05
HTRA3	4:8341592:A:G	0.300244	0.0496575	3.4499e-09	2.65661e-05	9.22462e-05
AK8	9:135716698:G:A	-0.387463	0.0646157	4.57428e-09	2.65809e-05	9.2259e-05
SAAL1	11:18121490:G:A	-0.408941	0.0680549	4.26091e-09	2.66528e-05	9.247e-05
TMEM232	5:110029529:T:C	0.359158	0.0601917	5.40102e-09	2.70347e-05	9.37557e-05
RP11-134L10.1	7:134727618:G:A	-0.313232	0.0523444	4.90392e-09	2.70644e-05	9.38196e-05
PROB1	5:138763329:A:G	-0.248693	0.0425427	1.0609e-08	2.71311e-05	9.40117e-05
CSNK2B	6:31619652:T:A	-0.175081	0.0276941	7.02052e-10	2.71875e-05	9.41677e-05
GRTP1	13:114012934:A:G	-0.206395	0.0344971	4.9343e-09	2.75252e-05	9.52976e-05
TADA2A	17:35760056:T:C	0.334108	0.056451	7.08004e-09	2.76467e-05	9.56783e-05
AC093627.10	7:145185:C:G	-0.453892	0.0761324	5.55537e-09	2.77121e-05	9.58646e-05
OXT	20:3044628:C:T	0.263072	0.0438593	4.53133e-09	2.77447e-05	9.59373e-05
TSPAN3	15:77380717:C:G	-0.208398	0.0348826	5.18179e-09	2.82539e-05	9.76168e-05
EVPLL	17:18289948:T:A	0.293507	0.0497653	7.94644e-09	2.82492e-05	9.76168e-05
MMACHC	1:45993966:T:C	0.283721	0.0481934	8.43327e-09	2.83005e-05	9.77373e-05
NAPSB	19:50846561:A:G	-0.187578	0.0313083	4.70781e-09	2.83755e-05	9.79556e-05
CLDN8	21:31722652:T:C	-0.265051	0.0446072	6.21438e-09	2.85796e-05	9.8619e-05
MSH3	5:79966398:A:T	0.235985	0.0390355	3.46735e-09	2.88608e-05	9.9548e-05
TTC23	15:99777030:T:C	-0.740978	0.123636	4.65772e-09	2.88867e-05	9.9596e-05
UGT2A1	4:70401513:C:T	-0.308195	0.0510305	3.58685e-09	2.89147e-05	9.96508e-05
ITPR3	6:33617103:A:G	0.177592	0.0290828	2.44902e-09	2.89901e-05	9.98692e-05
CNKSR1	1:26498196:G:T	-0.217895	0.0369638	8.08144e-09	2.91266e-05	0.000100298
RP11-496H1.1	3:197373515:G:C	-0.325723	0.0553374	8.48092e-09	2.91641e-05	0.000100376
FSTL4	5:133171153:T:C	-0.205457	0.0345047	5.79087e-09	2.91965e-05	0.000100376
ALPK2	18:56249560:A:T	-0.188106	0.0312756	4.13118e-09	2.91976e-05	0.000100376
AXL	19:41718904:C:G	-0.176823	0.0295249	4.77126e-09	2.91879e-05	0.000100376
KPNA5	6:116943301:G:C	0.525567	0.0879392	5.11786e-09	2.93226e-05	0.000100764
VPS37A	8:17146298:A:G	-0.24415	0.0402992	3.2199e-09	2.94426e-05	0.000101134
TMEM97	17:26649724:A:C	0.26627	0.0453994	9.53303e-09	2.96881e-05	0.000101935
FLRT3	20:14673838:G:T	0.257542	0.0429647	4.6299e-09	3.01229e-05	0.000103386
GSAP	7:76932587:G:A	0.43219	0.0720385	4.49725e-09	3.02362e-05	0.000103732
CCT6P3	7:64675325:CGTT:C	0.240297	0.0400938	4.65341e-09	3.02554e-05	0.000103754
ZNF84	12:133652280:G:T	-0.231542	0.0387021	4.94257e-09	3.03637e-05	0.000104083
SIRPB2	20:1464773:A:G	-0.348775	0.057765	3.61965e-09	3.03984e-05	0.000104159
ATG2B	14:96775613:G:T	0.181208	0.0303684	5.39785e-09	3.04788e-05	0.000104391
LRP1B	2:142907075:T:G	-0.360336	0.0600744	4.52941e-09	3.07637e-05	0.000105324
ENDOV	17:78332823:C:T	-0.605947	0.101072	4.60589e-09	3.14873e-05	0.000107756
NDUFB1	14:92630965:T:A	-0.14203	0.0237532	5.03393e-09	3.18704e-05	0.000109023
RP5-1021I20.2	14:74291398:C:A	-0.243889	0.0407419	4.84553e-09	3.22564e-05	0.000110259
BTBD2	19:1948094:G:C	0.152363	0.0256257	6.08217e-09	3.22586e-05	0.000110259
DPH3	3:16362300:T:C	0.2462	0.0411849	5.07625e-09	3.25085e-05	0.000111068
VNN2	6:133071855:G:A	-0.281775	0.0474569	6.3688e-09	3.25594e-05	0.000111196
MMAB	12:109875753:C:T	-0.156503	0.0265608	8.1972e-09	3.26457e-05	0.000111445
BAIAP2L1	7:97956758:G:A	0.267978	0.045321	7.30749e-09	3.31107e-05	0.000112986
SYN2	3:12093405:T:C	0.290161	0.0486895	5.63254e-09	3.32115e-05	0.000113237
VPS37B	12:123377470:T:C	0.33663	0.0567666	6.63851e-09	3.32098e-05	0.000113237
TMEM68	8:56657801:C:T	0.235177	0.0391927	4.4695e-09	3.32354e-05	0.000113272
GLYAT	11:58539810:C:T	0.0907694	0.0152732	6.17364e-09	3.34097e-05	0.000113819
CHL1-AS2	3:228710:G:A	0.495105	0.0836331	7.0244e-09	3.35516e-05	0.000114255
CASP9	1:15866416:A:G	0.289209	0.0483345	4.91958e-09	3.38483e-05	0.000115219
GNG7	19:2706398:G:C	-0.235315	0.0393245	4.90779e-09	3.40863e-05	0.000115981
TNN	1:175092992:GGAGT:G	0.382381	0.0650832	9.00848e-09	3.41023e-05	0.000115988
GPR160	3:169912609:C:T	0.169532	0.0283084	4.7762e-09	3.5166e-05	0.000119557
RCCD1	15:91523713:C:G	0.380793	0.0636887	5.04656e-09	3.53238e-05	0.000120044
RP1-40E16.11	6:3138499:A:G	-0.159182	0.0265617	4.66542e-09	3.65258e-05	0.000124078
ZNF605	12:133517382:T:C	0.292241	0.049553	7.95859e-09	3.67415e-05	0.00012476
GPR39	2:133405876:T:A	-0.344294	0.0581687	7.06619e-09	3.69231e-05	0.000125325
SHANK3	22:51101938:A:C	0.208265	0.0352178	7.277e-09	3.69992e-05	0.000125532
TMEM69	1:46466391:C:T	0.319284	0.0543927	9.27612e-09	3.72868e-05	0.000126456
C7orf49	7:134678523:C:T	-0.284452	0.0479355	6.49271e-09	3.74955e-05	0.000127112
CDO1	5:115152694:G:C	0.291367	0.0489856	6.00442e-09	3.82388e-05	0.000129579
ARHGEF12	11:120242348:G:A	-0.150195	0.0252032	5.63474e-09	3.83014e-05	0.000129685
DGCR6	22:18921069:A:G	-0.35504	0.0598358	6.51005e-09	3.82939e-05	0.000129685
NPHP4	1:6053551:A:G	0.553933	0.0933486	6.49339e-09	3.83881e-05	0.000129873
STARD7	2:96822981:T:C	0.158363	0.0274393	1.59652e-08	3.83774e-05	0.000129873
CCDC167	6:37469317:A:T	-0.24443	0.0412969	7.06844e-09	3.87266e-05	0.000130965
LSR	19:35749263:T:C	0.167284	0.0282589	7.03525e-09	3.923e-05	0.000132602
CD3EAP	19:45913086:C:G	-0.336488	0.0567743	6.76285e-09	3.92427e-05	0.000132602
CRIPT	2:46836439:A:T	0.277871	0.0468008	6.3749e-09	3.9279e-05	0.000132671
IST1	16:71833804:AAAT:A	-0.281524	0.0475663	7.08006e-09	3.98917e-05	0.00013463
TOP3A	17:18221134:C:T	-0.351846	0.0599452	9.30332e-09	3.98773e-05	0.00013463
MYO5C	15:52541976:G:A	0.291739	0.0492273	6.77753e-09	4.0101e-05	0.000135282
MTO1	6:74270574:A:G	-0.290998	0.0489818	6.24695e-09	4.02111e-05	0.000135598
ATP6V0E2-AS1	7:149566175:A:G	-0.255528	0.0429245	5.84023e-09	4.03806e-05	0.000136075
CDKL1	14:50854916:A:G	-0.17337	0.0292879	7.04131e-09	4.03853e-05	0.000136075
RAB2A	8:61300510:T:C	0.16768	0.0283594	7.31664e-09	4.05741e-05	0.000136656
CCDC107	9:35653126:A:C	-0.176401	0.0299936	8.71286e-09	4.06936e-05	0.000136965
NPEPPS	17:45662383:T:C	0.187455	0.0317678	7.81606e-09	4.0699e-05	0.000136965
ZDHHC2	8:17089564:T:C	-0.141654	0.0236104	4.49185e-09	4.11081e-05	0.000138286
ACER3	11:76726321:A:G	-0.402439	0.0687637	1.022e-08	4.13158e-05	0.000138928
P4HA2	5:131789557:C:T	-0.124297	0.0214533	1.41176e-08	4.13628e-05	0.00013903
AVEN	15:34299326:T:C	-0.343397	0.0577146	5.94047e-09	4.15068e-05	0.000139457
SPG7	16:89631008:G:C	-0.295447	0.0499858	7.39999e-09	4.16424e-05	0.000139856
CRISP2	6:49569800:G:A	0.263169	0.0442253	5.91643e-09	4.16622e-05	0.000139866
NMB	15:85231906:T:C	-0.299899	0.0505417	6.50579e-09	4.17715e-05	0.000140176
RP11-419C5.2	16:70070119:G:A	0.402908	0.06903	1.11506e-08	4.18345e-05	0.000140331
PPP1R1C	2:182930275:G:A	-0.372517	0.0635439	9.67697e-09	4.2016e-05	0.000140883
SLC25A1P5	19:28291516:G:GAGA	0.415674	0.0703208	7.38002e-09	4.20875e-05	0.000141066
PVR	19:45147340:G:T	0.244921	0.0415922	8.36451e-09	4.23012e-05	0.000141725
AP001626.2	21:44056182:G:A	0.24357	0.040987	6.18896e-09	4.2365e-05	0.000141881
WDR93	15:90256476:G:T	0.340782	0.0575005	6.76893e-09	4.24597e-05	0.000142141
TREH	11:118555692:A:G	-0.236892	0.0404561	1.00492e-08	4.25582e-05	0.000142413
SUCLA2	13:48607608:A:G	0.152156	0.0258632	8.62404e-09	4.2609e-05	0.000142526
DENND5A	11:9138530:C:T	-0.376154	0.0631449	5.70975e-09	4.27178e-05	0.000142832
HYDIN	16:71174886:A:G	0.2143	0.0364123	8.51661e-09	4.29851e-05	0.000143668
DSEL	18:65249171:C:G	-0.259528	0.0438157	6.89919e-09	4.36821e-05	0.000145939
C2orf27A	2:132444708:T:C	-0.338769	0.0576536	8.97453e-09	4.38329e-05	0.000146381
MDM1	12:68739666:G:A	0.306014	0.0520045	8.56374e-09	4.38497e-05	0.000146381
ABCD3	1:94959605:C:T	0.13714	0.0233897	9.62906e-09	4.41698e-05	0.000147334
EVPL	17:74012075:A:G	0.148407	0.0251688	8.00804e-09	4.41706e-05	0.000147334
HGSNAT	8:42928021:G:A	0.42792	0.0740845	1.5559e-08	4.41954e-05	0.000147357
BAG6	6:31629487:A:G	0.369587	0.0597782	1.58047e-09	4.44718e-05	0.000148219
PSMB5	14:23504021:G:A	-0.24639	0.0420106	9.53796e-09	4.46243e-05	0.000148668
SDCBP2-AS1	20:1366766:T:A	-0.529503	0.0896551	7.59298e-09	4.46493e-05	0.000148691
ERI1	8:8803487:G:T	-0.258942	0.043224	4.72435e-09	4.47473e-05	0.000148958
PPAPDC1B	8:38176187:T:G	0.270617	0.0466563	1.3632e-08	4.49699e-05	0.000149639
PARD6B	20:49370596:T:TC	0.220298	0.0374135	8.38384e-09	4.50143e-05	0.000149727
WDR19	4:39284265:A:G	-0.186695	0.0315919	7.44272e-09	4.50641e-05	0.000149832
HOXD9	2:177008921:T:G	-0.170066	0.0289711	9.2652e-09	4.52129e-05	0.000150267
SLC26A7	8:92351635:G:T	0.304354	0.0526514	1.51852e-08	4.52667e-05	0.000150385
KANSL1	17:44852612:A:C	0.184396	0.0319879	1.65754e-08	4.58784e-05	0.000152356
NCK2	2:106467034:T:C	0.355356	0.0597141	5.90594e-09	4.61535e-05	0.000153209
KCTD20	6:36533204:C:A	-0.240885	0.0410819	9.61453e-09	4.67206e-05	0.000155029
SHMT1	17:18148485:G:A	-0.0936285	0.0155943	4.38198e-09	4.67619e-05	0.000155105
NRBP1	2:27584666:A:G	-0.207863	0.0357824	1.29847e-08	4.6806e-05	0.000155189
CNKSR3	6:154727019:GTAGA:G	-0.214277	0.0361836	6.94741e-09	4.68614e-05	0.00015531
LRRC20	10:72154222:G:T	-0.253317	0.0425162	5.6738e-09	4.70136e-05	0.00015569
DHX58	17:40260562:T:G	-0.385457	0.066328	1.28209e-08	4.70097e-05	0.00015569
RP1-302G2.5	6:44185522:T:G	0.339297	0.0582373	1.18224e-08	4.71235e-05	0.000155992
RRP12	10:99141484:C:T	0.253005	0.0433205	1.09315e-08	4.71502e-05	0.000156018
EMR2	19:14947193:T:C	0.184856	0.031368	8.15574e-09	4.73227e-05	0.000156527
MAGI2-AS3	7:79109642:T:C	-0.104381	0.0176952	7.90309e-09	4.74906e-05	0.000156957
LRP5L	22:25798632:C:G	0.269333	0.0458211	8.87545e-09	4.74899e-05	0.000156957
LINC00909	18:72264387:T:G	-0.771303	0.131855	1.03834e-08	4.75578e-05	0.000157116
AP2A2	11:1010876:C:T	-0.411193	0.0695052	7.18137e-09	4.83549e-05	0.000159686
UBE2E2	3:23594145:G:C	-0.233837	0.0393899	6.40549e-09	4.84564e-05	0.000159958
AL049840.1	14:104172807:C:A	0.334626	0.0569766	9.11988e-09	4.84872e-05	0.000159996
CCT7	2:73460517:T:G	-0.290261	0.0502933	1.59685e-08	4.85102e-05	0.000160008
TMEM260	14:57052282:G:A	-0.265083	0.0450631	8.65417e-09	4.86624e-05	0.000160446
FGFRL1	4:1008972:G:A	-0.340909	0.0580403	9.08826e-09	4.88785e-05	0.000161095
CHMP2B	3:87359637:C:T	0.272122	0.046322	9.04238e-09	4.91755e-05	0.000162009
VRK3	19:50481082:A:T	-0.233337	0.0394793	7.41047e-09	4.93687e-05	0.000162581
TCTN3	10:97496548:A:T	0.263452	0.0448838	9.29319e-09	4.9507e-05	0.000162967
LIPC	15:58723597:G:A	0.641622	0.108627	7.56546e-09	4.95251e-05	0.000162967
BTBD19	1:45237271:GT:G	-0.227597	0.0390803	1.1972e-08	4.95582e-05	0.000163011
NOV	8:120433156:G:T	0.208491	0.0355545	9.58937e-09	5.0202e-05	0.000165064
RP11-452F19.3	1:223016406:T:A	0.318438	0.0544069	1.01965e-08	5.04366e-05	0.000165769
EHHADH	3:184950319:C:T	-0.0803863	0.013759	1.08019e-08	5.10552e-05	0.000167736
NOVA1	14:26981079:G:A	0.336113	0.0575072	1.06686e-08	5.10777e-05	0.000167744
RP11-378J18.3	1:222749334:G:C	-0.566646	0.0969314	1.0602e-08	5.11313e-05	0.000167853
TNPO2	19:12802621:G:A	-0.596874	0.102624	1.24921e-08	5.14244e-05	0.000168749
HDHD2	18:44700482:A:C	0.427799	0.0735599	1.25226e-08	5.16635e-05	0.000169466
PCGF2	17:36904739:GC:G	0.247103	0.0424542	1.21968e-08	5.17511e-05	0.000169686
RAD51-AS1	15:40864636:G:A	0.251741	0.0432701	1.23698e-08	5.18771e-05	0.000170032
NDUFA9	12:4757841:C:T	0.157997	0.0269547	9.71819e-09	5.25175e-05	0.000172063
NF2	22:30075087:A:C	0.242316	0.0412542	9.08444e-09	5.25787e-05	0.000172196
IARS	9:95067257:T:C	-0.45859	0.0785405	1.10171e-08	5.26057e-05	0.000172216
MAP1LC3B	16:87457526:A:G	-0.451401	0.0764044	7.50669e-09	5.27966e-05	0.000172773
ANKRD22	10:90574222:C:G	-0.28128	0.0481326	1.07188e-08	5.32429e-05	0.000174165
SKIV2L	6:31932177:C:T	0.39348	0.0642674	2.23322e-09	5.36038e-05	0.000175276
RASSF4	10:45564967:G:A	0.153036	0.0260831	9.41773e-09	5.38766e-05	0.000176099
CCDC77	12:378088:AT:A	-0.44498	0.0768776	1.45655e-08	5.40909e-05	0.00017673
PMS2P5	7:74359066:G:A	-0.770674	0.135235	2.37095e-08	5.43583e-05	0.000177534
LARP4B	10:899071:A:T	0.386812	0.0661241	1.03735e-08	5.57911e-05	0.000182124
CARHSP1	16:8949474:G:A	-0.256499	0.0432124	6.43053e-09	5.58076e-05	0.000182124
CBS	21:44455140:T:C	-0.351239	0.0599954	1.01107e-08	5.58581e-05	0.000182217
ZNF384	12:6795760:T:A	0.444708	0.0767325	1.39854e-08	5.60606e-05	0.000182805
GIMAP4	7:150252573:T:C	0.197711	0.0337691	1.00897e-08	5.61571e-05	0.000183048
TRIP10	19:6745138:G:A	0.179026	0.0306694	1.11167e-08	5.68967e-05	0.000185386
TRPT1	11:64003991:TC:T	0.226531	0.0391753	1.50234e-08	5.71375e-05	0.000186098
NT5DC1	6:116572971:C:G	-0.165915	0.0285521	1.28515e-08	5.72313e-05	0.00018633
KRT8	12:53363015:A:C	-0.125957	0.0214216	8.78007e-09	5.73977e-05	0.000186793
CACNA1A	19:13317490:GTTA:G	-0.320087	0.0550419	1.25454e-08	5.74186e-05	0.000186793
ABCB8	7:150726920:C:G	-0.204345	0.0348379	9.50476e-09	5.74515e-05	0.000186827
CFI	4:110623610:C:T	0.122967	0.0210763	1.12959e-08	5.75352e-05	0.000186953
XXbac-BPG299F13.17	6:31145839:T:C	-0.290697	0.0478564	2.94082e-09	5.7518e-05	0.000186953
SH3TC1	4:8202565:C:A	-0.304001	0.0510979	5.95874e-09	5.77106e-05	0.000187449
APOA1BP	1:156560624:C:T	-0.136235	0.0235358	1.45458e-08	5.77502e-05	0.000187505
ATP9A	20:50388229:A:G	-0.137573	0.0235672	1.11041e-08	5.8136e-05	0.000188684
ANO6	12:45818461:T:C	-0.239974	0.040891	9.34587e-09	5.82184e-05	0.000188877
RP11-91J19.4	8:427913:T:C	0.269361	0.0456183	7.65003e-09	5.83108e-05	0.000189103
NXPH4	12:57612766:TTG:T	0.313135	0.0548543	2.2492e-08	5.87483e-05	0.000190447
DPM2	9:130703719:T:G	0.275825	0.0479308	1.74958e-08	5.90309e-05	0.000191289
FAM167B	1:32547587:T:G	-0.405781	0.0706475	1.8569e-08	5.95659e-05	0.00019292
ZMYND12	1:42904304:C:T	0.271361	0.0464633	1.09305e-08	5.95809e-05	0.00019292
WAC-AS1	10:28895946:G:A	-0.297202	0.0505112	8.58799e-09	5.97202e-05	0.000193296
STK38	6:36453564:T:C	-0.232515	0.0400449	1.31795e-08	5.98174e-05	0.000193535
BTBD1	15:83707283:C:G	-0.254157	0.044007	1.56223e-08	6.03488e-05	0.000195178
AL138847.1	1:63006087:C:A	-0.247881	0.0424957	1.13766e-08	6.10274e-05	0.000197296
ARL3	10:104436641:C:T	-0.311612	0.0536968	1.34133e-08	6.15113e-05	0.000198783
CRISPLD2	16:84856552:T:C	0.160301	0.0269776	6.20999e-09	6.1931e-05	0.000200061
FAM134A	2:220026369:G:T	-0.156178	0.0272526	1.99301e-08	6.24255e-05	0.00020158
RRN3	16:15184257:T:C	0.318977	0.0552714	1.59912e-08	6.24827e-05	0.000201687
LNP1	3:100111246:A:C	-0.322697	0.0556927	1.40872e-08	6.25509e-05	0.000201828
TRIM7	5:180626341:G:A	-0.526178	0.0912717	1.65373e-08	6.27098e-05	0.000202262
KIAA1875	8:145180341:G:A	-0.495078	0.0854826	1.42961e-08	6.27998e-05	0.000202474
JAM3	11:134020848:G:A	0.333538	0.0570456	1.05423e-08	6.37588e-05	0.000205486
DMGDH	5:78360660:C:A	0.0822518	0.0141676	1.32319e-08	6.4037e-05	0.000206302
PCDHA4	5:140185448:G:A	0.328312	0.0571081	1.80483e-08	6.41936e-05	0.000206727
OCIAD1	4:48928921:A:G	0.136018	0.0237568	2.05167e-08	6.45683e-05	0.000207853
DAB2	5:39429516:C:G	-0.103603	0.0178191	1.26264e-08	6.48696e-05	0.000208688
SLC9A8	20:48441507:C:A	-0.272556	0.0468996	1.28145e-08	6.48779e-05	0.000208688
ACO1	9:32417244:C:T	0.117237	0.0201033	1.14638e-08	6.55998e-05	0.000210899
CASC2	10:119782818:G:C	-0.382196	0.0661709	1.55786e-08	6.56162e-05	0.000210899
C1QTNF4	11:47786184:C:T	-0.298763	0.0519498	1.78475e-08	6.57067e-05	0.000211108
ETS2	21:40198274:C:T	-0.194266	0.0334405	1.29697e-08	6.62685e-05	0.00021283
OLA1	2:174943271:C:T	0.291286	0.0502762	1.41277e-08	6.83131e-05	0.000219312
DHODH	16:72105084:C:T	-0.396852	0.0685373	1.43949e-08	6.8772e-05	0.0002207
GLUD1	10:88855300:T:G	0.10993	0.0189693	1.40159e-08	6.90773e-05	0.000221594
ZBTB1	14:65031572:A:G	0.196081	0.0337321	1.27158e-08	6.92391e-05	0.000222027
TVP23B	17:18642481:T:C	0.243935	0.0427936	2.35174e-08	7.01831e-05	0.000224967
RRP8	11:6615187:A:T	0.333658	0.0571431	1.10116e-08	7.05482e-05	0.000226051
PLA2G4F	15:42433382:A:T	-0.166243	0.0289986	1.97092e-08	7.12765e-05	0.000228296
FPR1	19:52255196:A:G	-0.242766	0.0412423	8.47123e-09	7.16876e-05	0.000229524
OXCT2P1	1:39948339:C:T	0.426875	0.0742595	1.81008e-08	7.18398e-05	0.000229923
USP34	2:61176073:T:G	-0.101499	0.0175424	1.4746e-08	7.1952e-05	0.000230193
LEPROTL1	8:29966704:C:G	0.33807	0.0589066	1.90464e-08	7.20251e-05	0.000230338
AGPAT6	8:41476003:G:A	0.339046	0.0585878	1.46601e-08	7.30731e-05	0.0002336
NRIP1	21:16793304:T:G	-0.204925	0.0355512	1.66034e-08	7.31609e-05	0.00023379
TMEM127	2:96689334:G:C	0.217174	0.0389922	4.74034e-08	7.32086e-05	0.000233853
LILRA2	19:55076807:T:C	-0.491527	0.0844645	1.22722e-08	7.33373e-05	0.000234174
CCHCR1	6:30754982:A:G	-0.25949	0.0432157	4.36978e-09	7.36073e-05	0.000234945
SCN4B	11:117953688:G:A	-0.252844	0.043398	1.18195e-08	7.36586e-05	0.000235019
NCMAP	1:24886493:A:G	0.262668	0.0455659	1.6572e-08	7.44392e-05	0.00023728
C17orf58	17:65864902:C:T	0.367831	0.0639947	1.81591e-08	7.44529e-05	0.00023728
PPIL2	22:22162993:T:C	-0.22014	0.0385278	2.18533e-08	7.44181e-05	0.00023728
POU3F3	2:105496350:T:G	-0.130191	0.0225187	1.51093e-08	7.47512e-05	0.000238139
LMBRD1	6:70860739:C:A	-0.131805	0.0227485	1.41051e-08	7.4961e-05	0.000238715
ZSCAN21	7:99637242:G:A	0.310988	0.0547064	2.5587e-08	7.51823e-05	0.000239237
C9orf78	9:132557166:T:G	-0.249201	0.0432125	1.63654e-08	7.51727e-05	0.000239237
ARL17B	17:44819595:T:G	0.497538	0.0871513	2.24404e-08	7.52398e-05	0.000239328
FAM179A	2:29144512:C:T	-0.306174	0.0531073	1.65177e-08	7.55872e-05	0.000240341
SSH2	17:28007442:A:G	-0.181879	0.0317538	2.02552e-08	7.56959e-05	0.000240594
MAF1	8:145156013:T:C	0.19594	0.0341189	1.86599e-08	7.57817e-05	0.000240774
RP11-326G21.1	1:144570551:C:T	-0.315856	0.0608402	3.35225e-07	7.61122e-05	0.000241732
RP11-111A22.1	15:40984389:T:C	0.295159	0.0512942	1.75357e-08	7.661e-05	0.00024322
PHLPP2	16:71688977:G:A	0.32551	0.0564325	1.62538e-08	7.67497e-05	0.00024357
KIF26B	1:245462248:C:T	0.199328	0.0343694	1.36814e-08	7.75134e-05	0.0002459
FCGR2B	1:161532391:A:G	0.264297	0.0453934	1.20686e-08	7.7594e-05	0.000246062
XRCC1	19:44053542:G:A	0.31148	0.0538167	1.45945e-08	7.79545e-05	0.00024711
CTC-459F4.3	19:28259004:G:A	0.487098	0.0850502	2.03212e-08	7.88311e-05	0.000249794
KCNJ9	1:159995288:C:A	0.400234	0.0691006	1.42578e-08	7.98873e-05	0.000252956
ABCA9	17:67038319:CTA:C	-0.190445	0.0329711	1.55587e-08	7.989e-05	0.000252956
IBTK	6:82959192:C:G	-0.160806	0.0280705	2.01592e-08	8.03576e-05	0.000254339
TUBB	6:30692818:C:CG	-0.368993	0.0607939	3.02233e-09	8.04515e-05	0.00025454
ARL8B	3:5175530:G:A	-0.228531	0.0393688	1.32872e-08	8.06899e-05	0.000255196
CARD8	19:48712718:T:C	-0.178633	0.0307863	1.34737e-08	8.07213e-05	0.000255198
TAF6	7:99704827:A:G	0.257148	0.0449986	2.17595e-08	8.08421e-05	0.000255483
SERINC3	20:43118606:C:T	-0.308272	0.0539227	2.1484e-08	8.144e-05	0.000257275
URGCP	7:43864441:C:G	0.267594	0.0464921	1.73979e-08	8.18243e-05	0.000258318
DIS3	13:73457366:G:C	0.20782	0.0360133	1.60321e-08	8.18326e-05	0.000258318
PTPRCAP	11:67252989:T:A	-0.140726	0.0245212	1.90606e-08	8.213e-05	0.000259158
RP11-119D9.1	11:67653446:A:G	-0.188841	0.0328213	1.75952e-08	8.23114e-05	0.000259632
C8orf46	8:67378573:A:G	0.292682	0.0518255	3.1274e-08	8.23786e-05	0.000259745
TMEM255B	13:114515105:T:C	-0.273352	0.0476607	1.94338e-08	8.32083e-05	0.000262262
MYO7A	11:76909427:A:G	0.195333	0.0340952	2.01149e-08	8.38971e-05	0.0002643
ZNF773	19:58034851:G:A	-0.415267	0.0717784	1.47871e-08	8.39188e-05	0.0002643
MKRN2	3:12595847:TC:T	0.462544	0.0801577	1.60504e-08	8.45165e-05	0.000266082
ALDH7A1	5:125918041:C:T	0.163487	0.0284054	1.74152e-08	8.52444e-05	0.000268272
IFT46	11:118413604:G:A	-0.360207	0.0630185	2.16067e-08	8.54654e-05	0.000268865
PPP2R3A	3:135648221:T:C	-0.1388	0.0243169	2.25587e-08	8.55816e-05	0.000269129
NAGPA	16:5075226:G:A	-0.247652	0.0426032	1.27073e-08	8.58296e-05	0.000269807
RBPMS-AS1	8:30240091:A:AAT	-0.377655	0.0660721	2.16166e-08	8.65435e-05	0.000271948
PRSS3	9:33767046:G:A	0.327599	0.056906	1.72872e-08	8.76941e-05	0.000275459
URM1	9:131141658:T:C	-0.504177	0.0884294	2.33638e-08	8.79201e-05	0.000276064
ADAMTS13	9:136299937:T:C	0.292214	0.0504319	1.40881e-08	8.92289e-05	0.000280068
DCAF16	4:17901352:T:C	0.294288	0.051344	1.98267e-08	8.94415e-05	0.000280629
NAA60	16:3523215:G:C	-0.239884	0.0416347	1.68411e-08	8.99919e-05	0.000282249
ZNF652	17:47322264:C:G	0.239895	0.0418366	1.95713e-08	9.02615e-05	0.000282988
PACRG	6:163045753:T:G	0.28911	0.0502993	1.81621e-08	9.09229e-05	0.000284954
DND1P1	17:44007493:C:T	-0.408313	0.0714929	2.21576e-08	9.1097e-05	0.000285392
LAMB4	7:107777845:T:C	-0.498149	0.0878948	2.80632e-08	9.22607e-05	0.000288928
ZNF676	19:21782444:GT:G	-0.293161	0.0506559	1.46334e-08	9.29499e-05	0.000290977
MBLAC1	7:99722681:TG:T	0.617249	0.109674	3.47151e-08	9.32706e-05	0.000291871
MRPL54	19:3762698:C:T	-0.141046	0.0244408	1.60073e-08	9.42807e-05	0.00029492
TPM1	15:63355275:A:T	0.139797	0.0241872	1.52484e-08	9.48722e-05	0.000296659
THAP4	2:242536174:C:T	0.145653	0.0254168	1.99474e-08	9.52278e-05	0.000297659
ULK3	15:75069282:C:T	0.170209	0.030119	3.06467e-08	9.57079e-05	0.000299047
ROBO3	11:124781908:G:C	-0.223708	0.0388919	1.77464e-08	9.63226e-05	0.000300854
RAB42	1:28952275:G:C	-0.324273	0.0572925	2.92394e-08	9.64118e-05	0.000300906
NACA	12:57103154:T:C	0.128282	0.0229072	4.03116e-08	9.63995e-05	0.000300906
FBN2	5:127921369:G:A	0.561201	0.0976104	1.80044e-08	9.70451e-05	0.000302769
EVA1B	1:36758061:C:T	-0.135233	0.0241594	4.08677e-08	9.72229e-05	0.00030321
AARD	8:117954171:AGATCTTTTTTTAAACGCAC:A	-0.326997	0.057816	2.98976e-08	9.72773e-05	0.000303265
SUMF2	7:56092996:G:A	0.296207	0.0504677	9.3141e-09	9.82646e-05	0.000306228
PKN3	9:131465481:C:G	0.256167	0.0452113	2.83005e-08	9.83947e-05	0.000306518
MDM4	1:204579860:A:G	-0.145264	0.0255565	2.56787e-08	9.92378e-05	0.000309029
ETV6	12:12046429:A:G	-0.208169	0.0364413	2.20139e-08	0.000100197	0.0003119
ARL4D	17:41495423:A:G	0.190396	0.0337361	3.19121e-08	0.000100314	0.000312147
ATP5G2	12:53953440:G:C	-0.126842	0.0221198	1.95434e-08	0.000100532	0.000312706
NEIL2	8:11633188:A:G	-0.35447	0.0614665	1.6365e-08	0.000101174	0.000314585
POLDIP2	17:26649724:A:C	0.0904016	0.0160565	3.43059e-08	0.000101265	0.000314752
AC004466.1	12:48175604:A:G	-0.343615	0.0602992	2.37417e-08	0.000101574	0.000315594
UBXN2B	8:59313897:C:G	0.183042	0.0321606	2.46578e-08	0.0001028	0.000319283
LINC00989	4:80476194:G:A	0.291137	0.0511766	2.50142e-08	0.000102937	0.000319589
SLC5A2	16:31935367:T:G	-0.225751	0.0405979	4.9733e-08	0.000104444	0.000324147
ABLIM2	4:8094831:C:T	0.164964	0.0284616	1.39509e-08	0.000104569	0.000324413
CDON	11:126012951:C:T	0.410013	0.0710124	1.57547e-08	0.000104661	0.000324576
CTSL	9:90408752:A:G	0.150601	0.0263423	2.14695e-08	0.000105302	0.000326443
AP001062.7	21:45759197:G:C	0.298768	0.0522296	2.10966e-08	0.000106044	0.000328621
ZFP1	16:75182147:G:A	-0.333398	0.0582917	2.11899e-08	0.000107406	0.000332716
NUDT18	8:21952850:G:A	0.301183	0.0526819	2.14753e-08	0.000107795	0.000333798
CRLS1	20:5989742:A:G	0.243015	0.0424729	2.09403e-08	0.00010785	0.000333844
ZFP90	16:68603660:G:T	0.273673	0.0486502	3.52184e-08	0.000108129	0.000334581
GTF2IRD1P1	7:66400120:T:C	-0.40606	0.0709806	2.10469e-08	0.000108441	0.000335422
ZNF600	19:53284090:A:G	-0.464669	0.080351	1.49838e-08	0.00010855	0.000335635
C12orf5	12:4430340:AGCCGGCCGGCT:A	0.543597	0.0954007	2.38015e-08	0.000108599	0.00033566
PTGES3	12:57142394:G:A	-0.356172	0.0635168	3.87414e-08	0.000108727	0.000335859
B4GALT6	18:29142206:T:C	0.25018	0.0440596	2.64945e-08	0.000108744	0.000335859
EIF3F	11:8013450:C:A	0.216507	0.0375195	1.60441e-08	0.000109274	0.00033737
MPI	15:75177025:CA:C	-0.198877	0.0355164	4.04217e-08	0.000110052	0.000339646
AC005076.5	7:86762349:A:G	0.369684	0.0657138	3.51539e-08	0.000110319	0.000340343
RP11-473M20.14	16:3181996:G:A	0.297501	0.0524143	2.68215e-08	0.000110444	0.000340603
FAM89A	1:231173033:C:T	0.162469	0.0284801	2.2966e-08	0.000110898	0.000341749
RP11-276H19.2	9:89657208:A:G	0.35679	0.0624532	2.19584e-08	0.000110892	0.000341749
ANKRD40	17:48788882:G:A	-0.22462	0.0395086	2.54934e-08	0.000111449	0.000343318
ACTG1	17:79472475:A:G	-0.153636	0.0267305	1.8182e-08	0.000113653	0.000349978
LAPTM4B	8:98864516:C:CT	-0.352975	0.0623102	2.8484e-08	0.000114431	0.000352244
UBALD2	17:74309474:A:G	-0.184565	0.0322177	2.01533e-08	0.000114722	0.000353008
CLCN3	4:170332588:G:C	0.123075	0.02186	3.43197e-08	0.000114937	0.000353539
IGHV4-59	14:107093581:G:C	0.192139	0.0338431	2.66204e-08	0.000115453	0.000354943
EIF4A3	17:78101522:G:A	0.278584	0.0489434	2.45987e-08	0.000115479	0.000354943
PI4K2A	10:99404086:C:T	-0.324755	0.0575351	3.17801e-08	0.000116579	0.000358191
PJA2	5:108784535:T:C	0.110536	0.0194481	2.57306e-08	0.000116911	0.000358947
C10orf11	10:77140864:A:G	-0.17236	0.0306819	3.66978e-08	0.000116878	0.000358947
FGD5	3:14842858:T:C	-0.206822	0.036419	2.63904e-08	0.000117351	0.000360053
MCM3AP	21:47913474:CT:C	-0.238738	0.0419634	2.49701e-08	0.000117359	0.000360053
IGLV7-46	22:22720611:G:C	-0.268574	0.0474031	2.83388e-08	0.000117603	0.00036067
LSM10	1:36911923:C:T	-0.223808	0.0401252	4.54121e-08	0.000119444	0.00036618
RAB8A	19:16244817:A:G	-0.332842	0.0585895	2.6113e-08	0.000120168	0.000368263
PHACTR4	1:28675583:A:G	-0.173442	0.0310736	4.44798e-08	0.000120783	0.000370011
PRNP	20:4701211:G:T	0.184595	0.0321853	1.94353e-08	0.000121102	0.000370851
SLC25A51	9:37810856:C:T	0.40777	0.0717298	2.5569e-08	0.000121756	0.000372719
VKORC1L1	7:65512927:A:G	-0.240539	0.0431359	4.57651e-08	0.000122627	0.000375247
FAM47E	4:77186812:T:C	0.257972	0.0451413	2.17374e-08	0.000123249	0.000377011
CDH17	8:95222149:GT:G	0.283866	0.0501358	2.89276e-08	0.000123385	0.000377287
TTC27	2:32903548:G:A	-0.536205	0.0949345	3.11555e-08	0.000123768	0.000378315
C16orf45	16:15603580:C:A	-0.316722	0.0569299	4.90237e-08	0.000123812	0.000378315
HAGH	16:1877698:C:G	0.129003	0.0227067	2.60602e-08	0.000124144	0.00037919
SLC35B3	6:8571293:C:T	0.427959	0.0754925	2.78627e-08	0.000124584	0.000380394
CD55	1:207432610:C:T	0.214426	0.037947	3.07368e-08	0.000125038	0.00038164
KIAA1217	10:24779800:G:A	-0.140015	0.0248041	3.17189e-08	0.000125215	0.00038204
PABPN1	14:23794843:GT:G	0.15195	0.0268077	2.79757e-08	0.000125383	0.000382409
ANKMY2	7:16684247:G:C	0.248136	0.0432367	1.90515e-08	0.000125858	0.000383718
DCDC2	6:24153591:C:A	-0.168573	0.0294161	1.99437e-08	0.000126397	0.000385218
ADH5	4:100004226:C:T	0.164327	0.029368	4.13254e-08	0.000126846	0.000386447
CTD-3162L10.1	19:36752221:G:A	0.299839	0.0531163	3.16952e-08	0.000128019	0.000389878
GALNT9	12:132696134:T:A	0.309441	0.054227	2.27463e-08	0.000128133	0.000390082
CARF	2:203777226:C:T	-0.360548	0.0646076	4.47327e-08	0.000128824	0.000392042
C2orf72	2:231914845:C:T	0.242443	0.0426877	2.63173e-08	0.000129307	0.000393366
RNASEH2C	11:65406393:C:T	-0.168188	0.0299929	3.87267e-08	0.000129804	0.000394735
GTF2H2	5:70681217:C:T	0.335958	0.0612404	7.38227e-08	0.000131578	0.000399889
AGAP10	10:46976426:G:T	-0.366606	0.0691372	1.90937e-07	0.000131596	0.000399889
ZGPAT	20:62348190:C:T	-0.134711	0.0236153	2.29993e-08	0.00013167	0.000399969
TGFB1I1	16:31464078:G:A	0.139594	0.0254386	7.31968e-08	0.000132953	0.000403633
DOCK6	19:11359484:A:G	0.202984	0.0360317	3.37125e-08	0.000132974	0.000403633
TPSB2	16:1267380:C:G	-0.22971	0.0400593	1.95545e-08	0.000133659	0.000405564
UCP2	11:73686859:ACTT:A	0.168465	0.0300992	4.09872e-08	0.000135096	0.000409775
DLD	7:107563586:A:G	-0.115107	0.0204648	3.53518e-08	0.000135741	0.000411583
RPRD1B	20:36736192:T:A	-0.301567	0.053789	3.89571e-08	0.000135914	0.000411954
VMO1	17:4689313:G:C	-0.467168	0.08235	2.72585e-08	0.00013682	0.000414503
MEIS3P1	17:15701714:A:G	-0.283128	0.0500094	2.89978e-08	0.000136855	0.000414503
COL15A1	9:101609299:T:C	-0.161107	0.0283862	2.68786e-08	0.00013709	0.000415064
LIPT1	2:99704273:T:C	-0.341027	0.0612588	4.80877e-08	0.000137806	0.000417082
S100A14	1:153631071:G:A	-0.163745	0.0292076	3.90072e-08	0.000137955	0.000417378
ATAD3C	1:1404236:C:T	0.43447	0.077259	3.55545e-08	0.000138257	0.000417988
TTC18	10:75095707:T:TG	-0.315146	0.0584504	1.20702e-07	0.000138252	0.000417988
RP11-475I24.3	9:44890099:C:G	-0.535912	0.113793	3.44853e-06	0.000140403	0.000424321
TMEM176B	7:150524681:T:C	0.128512	0.0226435	2.68966e-08	0.000140878	0.000425601
TRIM55	8:67016106:A:C	-0.289382	0.0518139	4.36855e-08	0.000141345	0.000426858
WWP1	8:87277575:G:A	0.176345	0.0314592	3.91592e-08	0.000141993	0.000428659
FAM206A	9:111664178:T:C	-0.356417	0.0626267	2.47079e-08	0.000142821	0.000431001
CDC42EP3	2:37987497:A:G	-0.179149	0.0317488	3.20823e-08	0.000144245	0.000435141
ZNF500	16:4814655:C:T	0.265012	0.0466011	2.52919e-08	0.000144926	0.000437037
MAP3K11	11:65437921:GA:G	0.149996	0.0268934	4.54964e-08	0.000145699	0.000439207
OSBPL5	11:3109284:G:GC	-0.194188	0.0341863	2.61985e-08	0.000147903	0.00044569
MRPL32	7:42932691:G:A	0.321151	0.0570214	3.39594e-08	0.000148358	0.000446898
GUCY1A3	4:156652626:T:C	-0.142343	0.0250997	2.75322e-08	0.000148596	0.000447291
LCA5L	21:40816499:T:G	0.324475	0.0571471	2.6543e-08	0.000148585	0.000447291
ADARB2	10:1282530:C:A	0.355793	0.062343	2.2672e-08	0.000150671	0.000453372
LIMS2	2:128392468:A:G	0.14954	0.0262361	2.35762e-08	0.00015149	0.00045567
MINOS1	1:19930639:A:T	-0.132665	0.0233288	2.53e-08	0.000151819	0.000456496
UBE2D3	4:103744071:T:C	-0.147939	0.0265312	4.58302e-08	0.000152371	0.000457989
FES	15:91441086:T:C	0.169008	0.0299522	3.21008e-08	0.00015268	0.000458752
ENO1	1:8832374:T:C	0.11457	0.0204068	3.73556e-08	0.000152741	0.00045877
TRIM2	4:154136746:T:C	0.0909324	0.0163118	4.61732e-08	0.00015451	0.000463748
RPL7L1	6:42841231:G:A	-0.282391	0.0503122	3.76682e-08	0.000154494	0.000463748
NISCH	3:52451474:T:C	0.26394	0.0476392	5.5374e-08	0.000154658	0.000464024
KCTD15	19:34290995:G:A	0.185536	0.0326197	2.51508e-08	0.000156014	0.000467924
TMEM141	9:139683224:G:A	-0.116229	0.0206214	3.31986e-08	0.000156088	0.000467976
RP11-295P9.3	10:13682054:G:C	0.234957	0.0414543	2.80203e-08	0.000156873	0.000470159
DGCR14	22:19132380:A:T	-0.427272	0.0756162	3.07584e-08	0.000157337	0.000471378
PDDC1	11:766069:T:G	0.176042	0.0308932	2.37549e-08	0.000158311	0.000474125
EIF2B2	14:75662679:CTGAG:C	-0.277817	0.0498955	4.78347e-08	0.000159394	0.000477198
ZNF37A	10:38505711:A:G	-0.216617	0.0390822	5.47355e-08	0.000160788	0.000481197
LAMA3	18:21411932:T:C	0.210274	0.03773	4.65452e-08	0.000161482	0.0004831
S100A6	1:153488027:C:A	-0.153996	0.0275032	4.05043e-08	0.000162503	0.000485979
NDNF	4:121935324:T:C	-0.122583	0.0216565	2.91756e-08	0.000164677	0.000492303
RP11-384K6.6	4:119515483:C:G	-0.202714	0.0360091	3.44362e-08	0.000165018	0.000493145
AMDHD2	16:2537170:C:T	-0.211832	0.0378698	4.17102e-08	0.000165467	0.00049431
ZNF607	19:38207632:G:A	0.388766	0.0699376	5.0237e-08	0.000165846	0.000495262
RRP1B	21:45046988:A:G	0.225245	0.0401807	3.91009e-08	0.000166123	0.000495911
THUMPD3	3:9427498:A:G	0.355993	0.0631738	3.34145e-08	0.00016687	0.000497962
PTPN20B	10:48197460:G:T	-0.648786	0.121562	1.59977e-07	0.000167258	0.000498941
TPK1	7:144508608:TAC:T	-0.306101	0.0547664	4.27197e-08	0.000168907	0.00050368
DHX35	20:37689360:T:C	-0.296683	0.0533132	4.86208e-08	0.000169909	0.000506486
SLC19A1	21:46936423:C:T	-0.155214	0.0272589	2.43191e-08	0.000171933	0.000512333
RP11-661A12.9	8:144663661:G:A	-0.306949	0.0548198	4.04952e-08	0.00017456	0.000519976
EIF4E2	2:233459088:C:T	0.176875	0.0315793	4.01158e-08	0.000174978	0.000521034
SLC17A1	6:25889530:A:G	0.104003	0.018313	2.63527e-08	0.000177123	0.000527231
CST5	20:23833854:T:C	0.344759	0.0618135	4.54932e-08	0.000178047	0.000529792
NAV2	11:20044106:T:A	-0.178692	0.0317436	3.44898e-08	0.000178348	0.000530498
CBX6	22:39281774:T:G	-0.19823	0.0356138	4.83136e-08	0.000179069	0.000532453
ATXN7L3	17:42266224:G:C	0.254823	0.0454794	3.96792e-08	0.000179287	0.000532909
DDX59	1:200611710:C:T	0.365674	0.0654418	4.30482e-08	0.000181351	0.000538852
PPP2R5A	1:212575539:C:T	0.282409	0.0506142	4.49571e-08	0.000181736	0.000539802
MRPL20	1:1314471:T:G	0.162894	0.0294666	5.91007e-08	0.000182069	0.000540596
PPIL1	6:36823502:G:GA	-0.232833	0.041492	3.79233e-08	0.00018358	0.000544889
PINK1	1:20976759:C:T	0.150257	0.0268752	4.23383e-08	0.000184321	0.000546891
CHST11	12:105013060:A:G	0.208152	0.0368664	3.14991e-08	0.000184396	0.00054692
NNT	5:43379792:A:G	0.085549	0.0153881	5.0056e-08	0.000185015	0.000548558
C7orf41	7:30182444:G:A	-0.0982491	0.0174459	3.40479e-08	0.000185357	0.000549378
PDHX	11:35028075:C:T	-0.251996	0.0449758	3.9708e-08	0.000187474	0.000555453
RP11-890B15.3	11:130792048:G:A	-0.315846	0.0563893	4.0079e-08	0.000188267	0.000557603
RDX	11:110101670:GA:G	0.135112	0.0243184	5.09907e-08	0.000189313	0.000560501
RP4-555D20.2	3:44034726:C:T	0.369705	0.0674111	7.44267e-08	0.000189778	0.000561678
NID2	14:52557650:G:A	-0.180617	0.0321405	3.63135e-08	0.000190171	0.000562639
PODN	1:53584825:G:T	-0.26942	0.0485037	5.13517e-08	0.000191197	0.000565325
RP11-773D16.1	10:81559041:C:T	0.648218	0.11555	3.8264e-08	0.000191215	0.000565325
FLJ00104	16:87741662:C:A	0.330673	0.0582191	2.62701e-08	0.000192117	0.000567792
LINC00638	14:105283406:G:A	-0.379754	0.0683506	5.09856e-08	0.000192247	0.000567973
MYRIP	3:39909607:T:C	-0.282785	0.0511746	5.97957e-08	0.000192425	0.000568296
SMAD3	15:67402528:C:T	0.224603	0.0401332	4.11057e-08	0.000193423	0.000571041
RP11-5C23.1	7:154730187:T:TG	0.347204	0.0615466	3.23204e-08	0.000193869	0.000572155
TRGC1	7:38248643:A:G	0.551498	0.0982219	3.72582e-08	0.00019417	0.000572839
MLK4	1:233515722:C:T	0.262868	0.0467253	3.5125e-08	0.000196707	0.000579756
MTERFD2	2:242033696:T:C	-0.490747	0.0871743	3.44403e-08	0.000196637	0.000579756
CHCHD10	22:24134789:C:T	-0.241739	0.0436355	5.55003e-08	0.000196724	0.000579756
GOLGA8A	15:34666763:G:A	0.335576	0.0600629	4.32125e-08	0.000197698	0.000582418
RIF1	2:152262048:T:G	-0.132972	0.0239431	5.16098e-08	0.000198739	0.000585276
AC144652.1	7:154967562:G:A	-0.315823	0.0566753	4.66997e-08	0.000199864	0.000588381
COMMD10	5:115432543:A:G	0.399038	0.0712993	4.10559e-08	0.000199954	0.000588436
GRB2	17:73360607:C:T	0.327926	0.0592454	5.69661e-08	0.0002027	0.000596308
MFAP2	1:17376244:A:G	-0.244264	0.0438626	4.76162e-08	0.000205187	0.00060341
SCN9A	2:167176350:A:C	-0.234473	0.0421283	4.84192e-08	0.000205809	0.00060481
NME1-NME2	17:49253082:A:C	-0.119012	0.0212146	3.82487e-08	0.000205775	0.00060481
AKAP11	13:42907942:T:C	-0.158978	0.0286704	5.40306e-08	0.000207165	0.000608579
NPIPA1	16:15150505:C:A	-0.265774	0.0485725	7.95364e-08	0.000207594	0.000609622
PLA2G6	22:38517880:T:G	0.156242	0.028129	5.13925e-08	0.000208096	0.000610882
MUT	6:49414235:T:G	0.126359	0.0226436	4.47921e-08	0.000208846	0.000612868
TCF21	6:134226147:T:C	0.146056	0.0262809	5.05686e-08	0.000209984	0.000615989
SCIMP	17:5133734:C:T	0.20597	0.0370292	4.92861e-08	0.000210189	0.000616373
ACBD3	1:226333535:CCAAAA:C	-0.205115	0.0370329	5.58674e-08	0.000211879	0.000621109
SARDH	9:136600773:C:T	-0.136091	0.0241911	3.51518e-08	0.000212138	0.000621649
AP1G1	16:71752344:G:A	-0.130336	0.0235095	5.43352e-08	0.000212893	0.00062364
EHD1	11:64620627:TG:T	0.21008	0.0383439	7.66067e-08	0.000215806	0.000631951
BRICD5	16:2262113:G:C	-0.218131	0.0391997	4.87013e-08	0.000217658	0.000637148
SERP1	3:150347833:G:A	-0.205513	0.0371407	5.74747e-08	0.000217801	0.000637342
EIF3CL	16:28840381:A:G	0.274464	0.0497557	6.29197e-08	0.000218093	0.000637972
ZNF814	19:58302359:C:G	-0.203883	0.0368061	5.56752e-08	0.00021888	0.000640049
TMOD3	15:52196055:C:T	-0.164033	0.0298073	6.74256e-08	0.000221254	0.000646536
DIP2A	21:47818794:C:T	0.215934	0.0388564	5.06446e-08	0.000221188	0.000646536
PDE2A	11:72335322:T:C	-0.233867	0.0428924	8.79857e-08	0.0002232	0.000651992
SYNPO	5:150038265:G:A	-0.111767	0.0199259	3.84124e-08	0.000224567	0.000655754
OSTF1	9:77748770:T:C	0.245805	0.0438851	4.00939e-08	0.000224997	0.000656779
LAMA4	6:112517613:T:C	-0.13132	0.0235425	4.53553e-08	0.000226576	0.000661156
BEGAIN	14:100959793:GT:G	-0.303122	0.0549704	6.3577e-08	0.000226919	0.000661924
EML6	2:54769402:C:G	-0.202274	0.0363361	4.81486e-08	0.000228677	0.000666818
CKMT1A	15:44193675:A:G	-0.593038	0.111646	1.82156e-07	0.000228824	0.000667011
GNA13	17:62990240:A:G	-0.300713	0.0545385	6.37461e-08	0.000229956	0.000670077
CCDC93	2:118796723:G:T	0.227002	0.040978	5.56034e-08	0.000230743	0.000672134
CTTN	11:70274979:T:C	0.212333	0.0380296	4.40743e-08	0.000231485	0.000674059
MRPL39	21:26920447:C:G	-0.25049	0.0450981	5.14346e-08	0.000231753	0.000674602
ENPP4	6:46076742:C:T	0.147222	0.0267811	6.95459e-08	0.000232406	0.000676266
AC012146.7	17:5014212:G:A	-0.473022	0.0851388	5.10068e-08	0.000233623	0.000679567
CTAGE15	7:143741617:CT:C	-0.280023	0.0517385	1.08466e-07	0.000234332	0.000681391
KCNC3	19:50852830:C:T	-0.250983	0.0452578	5.38608e-08	0.000235107	0.000683406
XXbac-BPGBPG55C20.2	6:58205173:C:T	-0.240507	0.0443202	1.00684e-07	0.00023815	0.000692008
ALG12	22:50318422:T:G	-0.303969	0.0541981	3.85424e-08	0.000240095	0.000697416
GANAB	11:62408401:AG:A	-0.277507	0.0504914	6.99522e-08	0.00024053	0.000698436
GSTM2	1:110204918:G:A	-0.22777	0.0412844	6.26353e-08	0.000241202	0.000700142
GIPC2	1:78594286:C:T	-0.0935957	0.0169683	6.30281e-08	0.000242427	0.000703206
ZSCAN18	19:58598784:A:G	-0.179387	0.0325382	6.3966e-08	0.000242408	0.000703206
RP11-640M9.1	1:144548770:A:C	-0.362504	0.0733618	1.15054e-06	0.000243283	0.000705443
TUSC3	8:15420894:C:A	-0.284578	0.0503822	3.1117e-08	0.000243658	0.000706282
LYPLAL1	1:219451036:T:G	0.239375	0.0434157	6.38164e-08	0.000244777	0.000709278
RP11-677M14.7	11:124678681:T:C	0.257846	0.0464698	5.29978e-08	0.000245348	0.000710686
KCNJ3	2:155807489:T:G	0.142996	0.0259315	6.35473e-08	0.000245561	0.000711053
GTF2H5	6:158574892:G:T	0.212547	0.0380537	4.35893e-08	0.000246336	0.000713048
GGT6	17:4463699:G:A	-0.135688	0.0243092	4.44529e-08	0.000247177	0.000715234
HSP90B1	12:104337667:G:A	-0.364901	0.0657769	5.33142e-08	0.000248331	0.000718324
NPEPL1	20:57278817:GGCCTTCCCTAGAGGCCACAGCTGCACA:G	-0.28123	0.0510228	6.43972e-08	0.000250081	0.000723133
RPN2	20:35829944:T:C	-0.198686	0.0367526	1.12039e-07	0.000252772	0.000730661
SSTR5-AS1	16:1133192:G:C	0.423978	0.0762685	5.01696e-08	0.000252875	0.000730702
SNX11	17:46207499:C:T	-0.262156	0.0475913	6.55487e-08	0.000253116	0.000731145
KIAA1462	10:30297785:A:C	-0.176913	0.0317227	4.56235e-08	0.000254511	0.000734919
MAPKAP1	9:128295238:G:A	-0.231535	0.0423414	8.09652e-08	0.000257057	0.000742012
RNF212	4:1092959:G:A	-0.342393	0.0616529	5.16427e-08	0.00025742	0.000742802
TSPAN14	10:82280140:C:T	-0.158672	0.0283133	3.94492e-08	0.000258008	0.00074424
ZNF253	19:20010909:GT:G	-0.339056	0.0618072	7.38983e-08	0.000258539	0.000745513
KANK3	19:8397359:G:A	-0.224416	0.0404373	5.27015e-08	0.00025903	0.000746669
CXXC1	18:47812587:C:T	-0.254636	0.0458828	5.27137e-08	0.000259365	0.000747375
ELP2	18:33707884:T:C	-0.317617	0.0579183	7.46112e-08	0.000259907	0.000748677
CLVS1	8:62409428:G:T	-0.329346	0.0597823	6.53376e-08	0.00026006	0.000748856
LINC00963	9:132258867:G:T	-0.199447	0.0363314	7.23733e-08	0.000260519	0.000749919
C1orf210	1:43742957:A:G	-0.191616	0.0350347	8.0528e-08	0.000260959	0.000750924
WDR90	16:759547:T:C	-0.308104	0.0557634	6.00125e-08	0.000261288	0.000751612
RP1-283E3.4	1:1599387:A:G	0.26707	0.048749	7.67629e-08	0.000262795	0.000755684
GNPDA1	5:141387158:G:C	0.178354	0.0326283	8.18482e-08	0.000263218	0.000756639
HSPA12A	10:118424216:G:A	-0.356861	0.0652098	7.92005e-08	0.000264213	0.000759236
GOLGA3	12:133349620:C:G	0.271565	0.0493794	6.87051e-08	0.00026445	0.000759652
LINC00649	21:35324538:A:G	-0.281291	0.0509775	6.23518e-08	0.000265034	0.000761069
FAM20B	1:179021232:G:A	-0.136809	0.0247005	5.58674e-08	0.000265388	0.000761822
PLAU	10:75693932:T:C	0.166301	0.0312085	1.67024e-07	0.000265585	0.000762123
RP11-498D10.6	16:71905997:G:A	-0.517587	0.0943689	7.42821e-08	0.000266811	0.000765375
EPB41L2	6:131425657:T:C	0.115733	0.0209962	6.43165e-08	0.000267343	0.000766637
RP4-607J23.2	7:97946299:C:CT	-0.405869	0.0741691	7.93217e-08	0.000268511	0.000769719
DACH1	13:72331984:T:C	0.157276	0.0285927	6.83465e-08	0.000269158	0.000771308
IGHV4-31	14:106862226:C:G	-0.195576	0.0362856	1.21819e-07	0.000270174	0.000773951
DGKQ	4:977022:A:G	-0.31252	0.0566763	6.36275e-08	0.00027076	0.000775364
CLSTN2	3:139474261:C:T	0.21871	0.0396241	6.18078e-08	0.000271572	0.000777422
TPPP	5:685111:G:A	0.243181	0.0439333	5.69085e-08	0.000271965	0.000778277
MAPKAPK2	1:206835985:T:C	-0.157351	0.0293348	1.39297e-07	0.000272316	0.000779014
RNF144B	6:18399394:C:T	0.156619	0.0281677	4.98463e-08	0.000273213	0.000781311
GPBP1L1	1:46221617:G:A	-0.208992	0.0385066	1.00236e-07	0.000274292	0.000784125
RP11-480I12.5	1:202842333:C:T	-0.166248	0.0302982	7.33659e-08	0.00027583	0.000788252
RNF26	11:119207341:G:A	-0.369233	0.0673909	7.65535e-08	0.000276803	0.000790758
CTBP2	10:126658075:G:A	-0.220382	0.0400149	6.58897e-08	0.000278615	0.000795662
SMN2	5:68769560:A:G	-0.531336	0.10316	4.11611e-07	0.00028245	0.000806336
CAB39	2:231596954:G:A	-0.212897	0.038524	5.96464e-08	0.0002848	0.000812766
RASEF	9:85596321:T:C	0.204924	0.0375694	8.70031e-08	0.00028508	0.000813285
CLIP3	19:36596969:C:T	0.24837	0.0454884	8.45311e-08	0.000285292	0.000813611
CMBL	5:10282023:T:G	-0.09533	0.0170423	4.17016e-08	0.000289667	0.000825802
C5orf27	5:95187866:G:A	-0.227686	0.0416917	8.40426e-08	0.000291349	0.000830313
ATP6V0A2	12:124204158:T:G	0.237068	0.0434599	8.6867e-08	0.000292895	0.000834432
IRF8	16:86003804:G:C	0.171382	0.0306349	4.1571e-08	0.000293968	0.000837201
RP11-1023L17.2	5:34155919:C:CATT	-0.258329	0.0467545	6.00081e-08	0.000295327	0.000840783
RPS2	16:2045482:C:T	-0.108162	0.0193952	4.56622e-08	0.000295644	0.000841109
RP11-1151B14.4	18:56244043:C:T	-0.237647	0.042853	5.38621e-08	0.000295562	0.000841109
STK33	11:8610854:A:G	-0.508597	0.0928771	7.77491e-08	0.000298454	0.000848812
GTPBP10	7:89908833:G:T	0.241923	0.0441898	7.83187e-08	0.00029872	0.000849277
TKT	3:53262472:G:A	0.14852	0.0271553	8.05406e-08	0.000299628	0.000851568
NAIP	5:70662060:C:A	-0.237085	0.0453048	2.71865e-07	0.000300139	0.000852727
ANKRD24	19:4176085:T:C	0.342987	0.0623775	6.906e-08	0.000301001	0.000854883
RP11-271K21.11	3:141741823:G:A	0.200511	0.0367723	8.78226e-08	0.00030149	0.000855978
FAM63A	1:150974311:G:A	-0.310153	0.0575892	1.24554e-07	0.000302734	0.000859172
CLIC1	6:31848440:A:T	-0.229888	0.0396354	1.36435e-08	0.000302822	0.000859172
INPP5B	1:38285893:G:T	0.217108	0.0396887	8.01315e-08	0.000303551	0.000860947
LHPP	10:126161839:G:C	0.194035	0.0350275	5.56338e-08	0.000303834	0.000861457
NPY1R	4:164294097:G:A	0.211922	0.0385893	7.15879e-08	0.000304789	0.000863868
RNF185	22:31665787:T:C	-0.369778	0.0678924	9.07306e-08	0.000305931	0.00086681
PPIA	7:44843710:A:G	0.183355	0.0334625	7.63845e-08	0.000306078	0.00086693
IL10RB	21:34687966:A:T	0.201979	0.0368559	7.60555e-08	0.000306915	0.000869005
FPGT	1:74476321:C:A	-0.248051	0.0457246	1.01577e-07	0.000307135	0.000869331
MYO15B	17:73593507:C:T	-0.233001	0.0426965	8.5836e-08	0.000309131	0.00087468
IGKV1-17	2:89470209:A:G	-0.222331	0.0412245	1.1977e-07	0.000309508	0.000875152
ECI1	16:2301269:C:T	-0.138007	0.025144	7.2754e-08	0.000309463	0.000875152
PIH1D1	19:49949406:A:G	0.186196	0.0339476	7.42444e-08	0.000310692	0.000878201
APITD1	1:10529194:T:C	-0.153887	0.0284221	1.07309e-07	0.000311197	0.000879251
RCSD1	1:167590001:G:T	-0.152533	0.0278936	8.09352e-08	0.000311276	0.000879251
ZNF425	7:148847783:TCCCCGCCTCCCGCGCCC:T	-0.307013	0.0563334	8.91299e-08	0.000313901	0.000886365
CYB5B	16:69510470:G:C	-0.342828	0.0631785	1.00811e-07	0.000315778	0.000891361
DKK3	11:12072400:T:C	-0.166427	0.029852	4.60653e-08	0.00031744	0.000895748
KIAA1919	6:111650341:G:C	-0.368659	0.0674864	8.33693e-08	0.000321851	0.000907886
ARMC9	2:232060553:G:A	0.312919	0.0571982	7.99139e-08	0.000322127	0.000908355
SLC22A2	6:160635886:G:A	-0.18937	0.0343977	6.66499e-08	0.000323806	0.000912781
LACTB	15:63449543:A:C	0.224476	0.0410047	7.84163e-08	0.000324194	0.000913564
AC079922.3	2:113422228:C:T	0.391727	0.0719741	9.26079e-08	0.000330045	0.000929426
SSTR5	16:1133192:G:C	0.34502	0.0624007	5.87857e-08	0.000330047	0.000929426
SLC35G1	10:95685700:A:T	-0.301222	0.0552327	8.74032e-08	0.000330444	0.000929679
PYGL	14:51382405:T:C	-0.20034	0.0362619	6.01399e-08	0.000330473	0.000929679
CHAD	17:48562047:T:G	0.307114	0.056359	8.94528e-08	0.00033039	0.000929679
TM2D1	1:62193831:C:T	0.313642	0.057474	8.58455e-08	0.000331606	0.000932551
RP11-7O14.1	16:51795271:A:C	-0.177916	0.0327269	9.56605e-08	0.000332482	0.000934698
ELOVL7	5:60088619:C:T	-0.190565	0.0352447	1.11523e-07	0.000332635	0.000934812
LTN1	21:30284331:A:G	-0.170885	0.0311642	7.48053e-08	0.000333049	0.000935658
SLC16A9	10:61434519:G:A	0.0997889	0.0182735	8.41864e-08	0.000333803	0.00093714
PLD4	14:105405599:G:C	0.16931	0.0309796	8.22895e-08	0.000333699	0.00093714
SLC18A2	10:119052773:C:G	0.255307	0.0471187	1.05073e-07	0.000334546	0.000938911
SLC25A37	8:23443733:G:T	0.242829	0.0441303	6.76356e-08	0.000334801	0.000939308
PLGLB2	2:87126250:G:T	0.277239	0.0521704	1.80006e-07	0.000335985	0.000942311
SLC36A1	5:150851258:A:G	-0.218045	0.0399789	8.72566e-08	0.000338211	0.000948234
TBKBP1	17:45781264:A:G	0.193838	0.0355649	8.89793e-08	0.000339074	0.000950331
RP11-367J11.3	4:7142868:A:G	0.284373	0.0512009	5.15056e-08	0.000340092	0.000952863
MT1L	16:56643343:G:C	-0.282883	0.0520635	9.71611e-08	0.000341099	0.000955364
MAPK9	5:179740527:T:G	0.344727	0.0626569	6.78898e-08	0.0003419	0.000957282
ATP6V1E1	22:18109334:G:A	-0.154231	0.0280653	7.02143e-08	0.000344918	0.000965408
SLC2A5	1:9094531:A:T	-0.112869	0.0207642	9.59864e-08	0.000348254	0.000974416
GBA3	4:22820676:T:G	0.111551	0.0204912	9.2007e-08	0.000349848	0.000978547
DNAJB9	7:108181598:G:T	0.144215	0.0265512	9.80906e-08	0.000349978	0.000978581
PLA2G4B	15:42133502:T:C	0.215266	0.0398266	1.12595e-07	0.000350304	0.000979161
TMA7	3:49483074:A:G	0.109974	0.0211379	3.17005e-07	0.000351215	0.000981376
COG6	13:40243386:C:T	0.233129	0.0426865	8.39363e-08	0.000351832	0.000982769
CPSF2	14:92587804:A:C	-0.22196	0.0405566	7.90513e-08	0.000353049	0.000985839
SYT3	19:51136455:G:GT	0.383989	0.0696929	6.51173e-08	0.000355813	0.000993222
CDC7	1:92021464:C:T	-0.264089	0.048829	1.10639e-07	0.000356385	0.000994483
LAMC3	9:133922072:C:T	0.180717	0.0332314	9.479e-08	0.00035887	0.00100108
MLF2	12:6857000:G:C	-0.154607	0.028516	1.03245e-07	0.000359845	0.00100346
MAG	19:35817896:T:G	0.313233	0.0575596	9.29538e-08	0.000360514	0.00100499
FCHO2	5:72386729:T:C	-0.151781	0.0280016	1.03947e-07	0.000360707	0.00100519
ZNF212	7:148977647:C:T	-0.276749	0.0507137	8.58632e-08	0.000361816	0.00100794
CPN2	3:194182791:A:C	-0.421578	0.0757758	4.89896e-08	0.000363078	0.00101078
COX6B1	19:36251326:A:G	-0.0925361	0.0169879	9.04284e-08	0.000362968	0.00101078
MGST2	4:140587125:A:T	0.282816	0.0516914	7.97265e-08	0.000363843	0.00101257
SLC6A1	3:11022029:A:G	0.256782	0.0468228	7.4514e-08	0.000364669	0.00101453
LGALS9	17:25944596:A:C	-0.150936	0.0282134	1.4986e-07	0.000367939	0.00102328
RP11-127B20.2	4:83260424:A:G	-0.360514	0.0666041	1.08171e-07	0.000370268	0.00102942
MEST	7:130006050:T:A	0.245528	0.0455351	1.20465e-07	0.000371277	0.00103188
SLC17A5	6:74336635:T:C	0.267271	0.0489796	8.60012e-08	0.000371408	0.0010319
CPA4	7:129942367:G:A	-0.210904	0.0388042	9.63168e-08	0.000372177	0.00103368
EVC	4:5728053:T:A	-0.110562	0.0200267	6.14467e-08	0.000373154	0.00103605
GNPDA2	4:44701256:G:T	0.330189	0.0599899	6.70879e-08	0.000373381	0.00103634
IRF5	7:128573967:G:A	0.20058	0.0371205	1.13532e-07	0.000375133	0.00104085
RP11-705C15.3	12:9812783:G:A	-0.430251	0.078874	8.68395e-08	0.000379811	0.00105312
SSC5D	19:55986637:T:C	0.200981	0.0364533	6.38769e-08	0.000379785	0.00105312
SYNJ2BP	14:70771251:A:G	-0.222366	0.0410509	1.05928e-07	0.000379971	0.00105322
ACOX3	4:8516077:T:G	0.53984	0.0986492	7.92739e-08	0.000380356	0.00105393
MTMR9	8:11232788:G:A	0.224446	0.0405716	5.78591e-08	0.00038236	0.00105913
CRELD1	3:9975386:C:G	0.271131	0.0495581	7.98341e-08	0.000385076	0.0010663
PAX8	2:114008575:G:A	0.115535	0.0214555	1.25031e-07	0.000386268	0.00106889
GPC6	13:93617698:A:C	-0.151971	0.0280687	1.07344e-07	0.000386234	0.00106889
ZNF775	7:150121881:T:G	-0.256915	0.0473056	9.84161e-08	0.000387374	0.00107159
ABR	17:938999:G:A	-0.290862	0.053	7.30241e-08	0.000387656	0.00107201
AP000347.2	22:24009862:C:G	0.235487	0.0433318	9.66077e-08	0.000389656	0.00107718
MIF	22:24234807:T:C	-0.109686	0.020156	9.2964e-08	0.00039015	0.00107819
UBAC1	9:138836366:G:C	-0.286856	0.052494	8.25687e-08	0.000390375	0.00107845
MRPL51	12:6623097:G:A	0.120611	0.0221887	9.60085e-08	0.000391003	0.00107983
KIAA0040	1:175153502:G:T	-0.181461	0.0339811	1.57565e-07	0.000392278	0.00108299
RP4-773A18.4	1:112274608:C:T	0.361922	0.0669291	1.11164e-07	0.000393668	0.00108611
AMIGO3	3:49813013:C:T	0.2859	0.0542399	2.24291e-07	0.000393625	0.00108611
STX7	6:132833422:G:GT	0.225607	0.0418625	1.2224e-07	0.000393926	0.00108646
NAALAD2	11:89907914:C:A	0.254408	0.0471804	1.20347e-07	0.000396006	0.00109176
CD177	19:43810852:C:G	-0.285867	0.0528178	1.08436e-07	0.000396113	0.00109176
CD5	11:60862589:A:G	-0.162689	0.0302029	1.23951e-07	0.000399437	0.00110056
CDH16	16:66785881:C:T	-0.231955	0.0428423	1.07402e-07	0.000403321	0.00111089
UNC13C	15:54104091:C:T	-0.23587	0.0429959	7.38304e-08	0.000404238	0.00111305
WBSCR16	7:74481371:TA:T	0.172221	0.0323166	1.66621e-07	0.000405616	0.00111647
MTPAP	10:30629780:G:A	-0.29117	0.0532664	8.18146e-08	0.000405894	0.00111686
ATOH7	10:70174885:A:G	-0.455935	0.0849212	1.35787e-07	0.000410083	0.00112802
EDEM3	1:184729032:C:G	0.168016	0.0313624	1.4421e-07	0.000410928	0.00112997
SUCO	1:172583552:G:A	-0.187085	0.0347237	1.23135e-07	0.000411485	0.00113112
SH3BP5-AS1	3:15294811:G:A	0.273565	0.0502688	9.28825e-08	0.00041203	0.00113225
ZNF93	19:20043680:T:A	0.326032	0.0602904	1.11075e-07	0.000412431	0.00113297
SFMBT1	3:53070462:C:T	-0.270377	0.0505086	1.47336e-07	0.000413283	0.00113494
GNB2	7:100283261:C:T	0.10242	0.0189668	1.15617e-07	0.000415465	0.00114055
HSD17B7P2	10:38579337:A:C	0.279554	0.0527261	1.91501e-07	0.00041785	0.00114672
IRF7	11:614318:T:C	0.197768	0.0364716	1.02828e-07	0.000420497	0.00115331
AHSA1	14:77858336:A:G	-0.183719	0.0336071	8.16584e-08	0.00042053	0.00115331
OR2A7	7:143753993:T:C	-0.488794	0.0909971	1.33963e-07	0.000420873	0.00115387
WDR36	5:110467237:G:A	0.259571	0.0482138	1.25766e-07	0.000422066	0.00115676
MRPS9	2:105694139:T:C	-0.221122	0.0407441	1.00411e-07	0.000424004	0.00116169
TBCK	4:107220426:G:A	0.325391	0.0609245	1.56884e-07	0.00042522	0.00116464
ZFAND1	8:82638489:A:G	-0.30702	0.0567189	1.08055e-07	0.000427888	0.00117156
IGHG2	14:106095720:G:T	-0.118227	0.0220863	1.47432e-07	0.000428161	0.00117192
ZNF582-AS1	19:56915621:G:A	0.281457	0.051494	8.20254e-08	0.000432433	0.00118322
NPC1L1	7:44580876:G:T	0.388156	0.0717593	1.10248e-07	0.000434385	0.00118817
CHRNA5	15:78872861:G:A	0.27629	0.0506009	8.44768e-08	0.000435212	0.00119004
G0S2	1:209875254:A:G	0.409242	0.0754274	1.01174e-07	0.000436308	0.00119264
RP11-766F14.2	4:100575711:C:T	-0.261865	0.0483634	1.07203e-07	0.000437503	0.00119552
HS2ST1	1:87576481:G:A	-0.208985	0.0388369	1.27509e-07	0.000442496	0.00120838
ALDH18A1	10:97385242:A:G	-0.296044	0.0550411	1.29152e-07	0.000442503	0.00120838
UNC45A	15:91554198:C:A	0.32781	0.0598972	7.90398e-08	0.000443698	0.00121125
RP4-610C12.3	20:30369729:G:GT	0.58574	0.113156	3.61761e-07	0.000443885	0.00121136
FAM134B	5:16576873:G:A	0.235798	0.0435034	1.04069e-07	0.000444118	0.0012116
DAW1	2:228802502:A:G	0.285828	0.0524206	8.79044e-08	0.000445075	0.00121381
HEATR6	17:58173772:T:C	0.376148	0.0719886	2.83084e-07	0.000446209	0.0012165
RAB14	9:123778688:A:C	-0.297498	0.0559212	1.74688e-07	0.000446642	0.00121728
RAD54L2	3:51821373:G:A	0.255689	0.0494909	3.80361e-07	0.000447082	0.00121768
MRPL14	6:44081203:T:C	0.16936	0.0313851	1.17912e-07	0.000446992	0.00121768
RGS7	1:240979803:G:A	-0.213262	0.0390909	8.65542e-08	0.00044927	0.00122324
NDUFV2	18:9268613:T:C	0.121381	0.0221499	7.61631e-08	0.000451202	0.0012281
PRR4	12:11293408:A:G	-0.354086	0.0657036	1.22294e-07	0.000453355	0.00123355
ARL6IP1	16:18937107:C:T	0.271997	0.0509685	1.60405e-07	0.000453794	0.00123434
RNF4	4:2519177:C:T	0.454952	0.084621	1.30666e-07	0.000466484	0.00126844
ITGA2	5:52383718:C:G	-0.169588	0.0312604	1.01519e-07	0.000467636	0.00127116
NCAPG2	7:158471852:T:C	-0.479919	0.0892034	1.28191e-07	0.000469129	0.0012748
RDH10	8:74216525:G:A	-0.182064	0.0335076	9.71049e-08	0.00047276	0.00128425
ZC2HC1A	8:79610710:A:G	0.249683	0.0468239	1.63898e-07	0.00047414	0.00128758
PAPSS1	4:108650607:A:G	-0.347155	0.0653109	1.78792e-07	0.000477131	0.00129527
MEAF6	1:38083471:G:A	-0.522343	0.0975839	1.47582e-07	0.000477879	0.00129688
DPP8	15:66070693:C:T	-0.187592	0.0352884	1.78292e-07	0.000480953	0.0013048
NPAP1	15:24846587:A:G	-0.313045	0.0579972	1.17056e-07	0.000481462	0.00130575
TMEM52B	12:10346274:A:G	-0.108883	0.0201372	1.1144e-07	0.000481715	0.00130601
HFM1	1:91870410:G:C	0.355971	0.0667412	1.62873e-07	0.000483668	0.00131088
HSPB7	1:16297189:G:A	0.189762	0.0353795	1.39555e-07	0.000491521	0.00133172
POLR2J3	7:102108686:TG:T	0.585658	0.109751	1.60692e-07	0.000492992	0.00133527
RP11-627G23.1	11:134343932:T:C	-0.168247	0.031192	1.19322e-07	0.000498346	0.00134934
CNTLN	9:17327587:T:C	0.275247	0.0508935	1.10736e-07	0.000504485	0.00136551
U1	1:17294685:A:G	0.453718	0.0846737	1.43333e-07	0.000505617	0.00136768
C9orf69	9:139028051:C:T	0.1978	0.0364596	1.01421e-07	0.000505507	0.00136768
HSPA4	5:132386684:G:T	0.182078	0.0338537	1.29304e-07	0.000507508	0.00137235
CCDC162P	6:109598213:G:A	0.253163	0.047944	2.13838e-07	0.000510772	0.00138073
NIPAL1	4:48059843:G:A	0.192798	0.0361524	1.6345e-07	0.000511198	0.00138143
PKP3	11:394005:T:C	0.184694	0.0345472	1.52709e-07	0.000513156	0.00138627
GCDH	19:13011809:G:A	0.205006	0.0388821	2.22613e-07	0.000514703	0.00139
GUSB	7:65483242:C:T	-0.216288	0.0414358	2.90715e-07	0.000515349	0.00139129
TINAGL1	1:32015974:A:G	0.151881	0.0288325	2.28087e-07	0.000519916	0.00140316
DNAH5	5:13991502:G:A	-0.30407	0.0563797	1.19722e-07	0.000521492	0.00140685
AC018720.10	7:75061419:G:A	-0.277584	0.052895	2.52329e-07	0.000521623	0.00140685
BAMBI	10:28936428:A:T	0.268964	0.0497592	1.12463e-07	0.00052256	0.00140892
KDELR3	22:38854428:A:G	-0.317689	0.0598395	1.84743e-07	0.000523243	0.00141031
RPS7	2:3623883:C:T	-0.191614	0.0355448	1.21273e-07	0.000531419	0.00143188
ABHD15	17:28327885:C:T	0.241532	0.0461649	2.73476e-07	0.000532509	0.00143435
CAPZB	1:19658172:C:T	-0.177109	0.0330639	1.44718e-07	0.000533721	0.00143715
RGS5	1:163283054:A:G	0.267766	0.0497266	1.25108e-07	0.000542654	0.00146025
MRPL48	11:73665591:C:G	0.370421	0.0702209	2.19689e-07	0.000542516	0.00146025
PMS2P10	7:74294925:T:C	0.324278	0.061404	2.13118e-07	0.000543351	0.00146165
KRCC1	2:88400120:C:T	-0.379054	0.0723259	2.6132e-07	0.000543947	0.00146278
NPY5R	4:164303826:C:T	0.254889	0.0473993	1.29909e-07	0.000545271	0.00146584
RP11-15A1.3	19:44422982:G:A	-0.306454	0.0569235	1.25848e-07	0.000545437	0.00146584
SH3PXD2B	5:171758868:C:T	-0.159604	0.0297148	1.34196e-07	0.000546581	0.00146844
C1orf50	1:43052186:G:A	-0.240456	0.0449886	1.53747e-07	0.000551297	0.00148063
TSPAN2	1:115642847:A:G	-0.155666	0.0292006	1.65114e-07	0.00055265	0.00148378
GMPPB	3:49811047:G:A	0.332146	0.0641229	3.55551e-07	0.000555696	0.00149148
NUCB2	11:17342613:C:G	-0.235848	0.0442195	1.629e-07	0.000557165	0.00149494
KCP	7:128519162:C:T	0.260226	0.0487773	1.61733e-07	0.000558362	0.00149767
BCL2L13	22:18212530:C:T	-0.31993	0.0596725	1.41131e-07	0.000558965	0.0014988
LRRC37A6P	10:27445459:TTCTC:T	0.304737	0.0568817	1.44117e-07	0.000562188	0.00150666
ZNF667	19:56982610:T:C	0.368942	0.0683763	1.1818e-07	0.00056226	0.00150666
NIT2	3:100060779:C:T	0.101923	0.0190243	1.43989e-07	0.000563524	0.00150887
LINC01018	5:6604931:C:T	0.231623	0.0429894	1.23084e-07	0.00056342	0.00150887
TMEM25	11:118420101:A:G	-0.311761	0.0584602	1.63483e-07	0.000563814	0.00150887
RP11-645C24.5	16:21816384:A:G	-0.327154	0.0630161	3.35166e-07	0.000563703	0.00150887
WDR45B	17:80605644:A:G	-0.182971	0.0345156	1.92385e-07	0.000567264	0.00151762
DNMBP	10:101754789:G:C	0.170466	0.0322615	2.10077e-07	0.000573767	0.00153452
TXNDC16	14:53045378:G:A	-0.408825	0.0762409	1.4052e-07	0.00057481	0.00153682
C22orf29	22:19844492:A:G	-0.347828	0.0652534	1.65555e-07	0.000576687	0.00154134
CASP8	2:202184331:C:T	-0.226439	0.0427053	1.91137e-07	0.000578011	0.00154438
CDH6	5:31022157:T:G	-0.1549	0.0285636	1.02592e-07	0.00058147	0.00155312
TACC1	8:38584385:G:T	-0.154457	0.0293748	2.39454e-07	0.000586596	0.0015662
CYB5R3	22:43021141:T:C	-0.184681	0.0340921	1.0577e-07	0.000586744	0.0015662
AC034193.5	3:10195407:T:C	0.39215	0.0730822	1.37934e-07	0.000588283	0.0015698
FUOM	10:135212950:G:A	-0.208253	0.0397949	2.71777e-07	0.000588635	0.00157024
ZNF260	19:37021220:A:G	-0.23575	0.0447252	2.24235e-07	0.000593533	0.00158229
SUPT5H	19:39940335:G:A	0.288311	0.0539232	1.52268e-07	0.000593472	0.00158229
SLC35A5	3:112308127:CA:C	-0.333108	0.0624877	1.65252e-07	0.000594836	0.00158525
RP11-195F19.9	9:34673913:T:C	-0.310028	0.0583518	1.8095e-07	0.000597059	0.00159066
C1orf228	1:45137703:G:A	0.261596	0.0494238	2.00603e-07	0.000598115	0.00159297
A2M	12:9293474:A:G	0.158151	0.0294329	1.3275e-07	0.000598525	0.00159355
CTC-428G20.3	5:114567867:G:C	-0.565873	0.105812	1.5131e-07	0.000600838	0.00159919
ZNF165	6:27985096:T:C	0.247633	0.047061	2.34881e-07	0.000602368	0.00160275
RP11-545A16.1	1:179221928:C:A	0.436845	0.0814662	1.4051e-07	0.000610415	0.00162312
PIGG	4:517622:C:T	0.306526	0.0581447	2.23424e-07	0.000610291	0.00162312
HMGN3-AS1	6:79881575:C:T	0.48798	0.0917407	1.75433e-07	0.000614281	0.00163288
CRCP	7:65648541:T:C	-0.424805	0.0818537	3.38195e-07	0.000614514	0.00163297
YWHAE	17:1311054:T:C	-0.107623	0.0200686	1.40179e-07	0.000615562	0.00163524
CRYBG3	3:97517472:C:T	0.211958	0.0405089	2.72841e-07	0.000625107	0.00166006
PEX11A	15:90236644:C:T	0.353611	0.0663276	1.64826e-07	0.000628733	0.00166915
ZNF468	19:53357172:C:T	0.45021	0.0828817	9.78977e-08	0.000629693	0.00167117
ZSCAN31	6:28018625:C:A	0.34021	0.0646126	2.30807e-07	0.000632113	0.00167652
LINC01055	13:46271185:A:G	0.174188	0.0330025	2.1643e-07	0.000632082	0.00167652
VSIG2	11:124620147:G:T	0.242553	0.0455188	1.67089e-07	0.000633684	0.00168015
DDX56	7:44615988:A:T	0.153122	0.0285631	1.41572e-07	0.000636984	0.00168836
ATP6V0D1	16:67429595:C:A	-0.237226	0.0467444	5.99177e-07	0.000639231	0.00169377
LGALS3	14:55847466:A:G	-0.142154	0.0267674	1.83162e-07	0.000640593	0.00169684
SRP14	15:40322552:G:T	0.198704	0.0373136	1.70013e-07	0.000645583	0.00170951
POLR2J4	7:44032478:C:G	0.248738	0.0469471	1.95207e-07	0.000646424	0.00171119
COG4	16:70559548:A:C	-0.234572	0.0448209	2.71274e-07	0.000647365	0.00171314
METTL7B	12:56075263:C:T	-0.113843	0.0218262	2.96553e-07	0.000649389	0.00171795
SLC25A22	11:1396920:G:C	-0.268236	0.0501787	1.53121e-07	0.000654407	0.00173012
RP11-473M20.7	16:3102209:G:A	0.254387	0.0481887	2.15383e-07	0.000654345	0.00173012
MEPCE	7:99988403:A:G	-0.242669	0.0462778	2.57622e-07	0.000656212	0.00173434
PTGIS	20:48211250:C:G	-0.158704	0.0298178	1.72443e-07	0.000658513	0.00173987
KANK2	19:11274679:G:A	-0.10407	0.0196712	2.03112e-07	0.000659906	0.00174299
CAPN1	11:64947240:T:C	0.124979	0.0237611	2.37453e-07	0.000663566	0.0017521
CEP85	1:26554096:C:G	-0.349534	0.0670239	2.97794e-07	0.000665235	0.00175595
TNKS2	10:93632142:C:G	-0.137213	0.0261573	2.55113e-07	0.000667006	0.0017595
LRRK1	15:101509442:C:T	0.158566	0.0295885	1.42887e-07	0.000666905	0.0017595
ACTL6A	3:179313562:T:C	-0.243737	0.045996	1.94381e-07	0.000670916	0.00176926
RP11-589F5.3	5:70663153:AT:A	-0.24468	0.0495901	1.19161e-06	0.000671318	0.00176975
COLCA1	11:111184394:A:G	0.154819	0.0291983	1.91205e-07	0.000672625	0.00177264
STAP1	4:68301749:A:C	-0.320065	0.0606983	2.21992e-07	0.000673806	0.00177518
RSPH1	21:43936496:A:G	0.280881	0.0522887	1.33825e-07	0.000674589	0.00177668
BMS1P1	10:47634730:C:A	0.60558	0.119199	5.83221e-07	0.000676162	0.00178026
SPINK5	5:147465631:C:T	-0.315638	0.0598355	2.19689e-07	0.00067846	0.00178575
MFSD2A	1:40427975:C:T	-0.254741	0.0482018	2.09008e-07	0.000679172	0.00178705
NT5DC3	12:104180872:G:A	0.252102	0.0472676	1.62956e-07	0.000681458	0.0017925
MEF2BNB	19:19288706:C:T	0.446763	0.0847806	2.25879e-07	0.000685695	0.00180307
NGFR	17:47541464:G:A	0.219669	0.0416732	2.24049e-07	0.000686499	0.00180462
C16orf13	16:716798:C:T	0.199694	0.0371187	1.28304e-07	0.000688039	0.00180809
VANGL1	1:116161179:C:G	-0.340024	0.0647743	2.50371e-07	0.000689502	0.00181136
MAN1B1	9:140002501:T:C	0.168311	0.031914	2.21052e-07	0.000690216	0.00181266
RASGRP3	2:33782702:G:A	0.344235	0.063953	1.26499e-07	0.000696247	0.00182791
EMP2	16:10614967:G:A	-0.254724	0.0469073	9.87111e-08	0.000696534	0.00182791
CPPED1	16:12710092:A:T	-0.165223	0.0308045	1.39569e-07	0.000696681	0.00182791
ZNF273	7:64427146:C:CA	-0.268286	0.0512209	2.65444e-07	0.000703082	0.00184409
CDHR5	11:564295:A:G	-0.180051	0.0339183	1.85372e-07	0.000703295	0.00184409
RP11-244O19.1	9:124780864:T:C	0.289763	0.0552495	2.56474e-07	0.00070489	0.00184769
ZNF793	19:38265827:A:T	-0.226717	0.043262	2.61815e-07	0.000706197	0.00185053
NCLN	19:3198286:T:C	-0.151378	0.0281991	1.36305e-07	0.000707177	0.00185252
SETD6	16:58627917:G:C	0.289152	0.0545925	1.96916e-07	0.000707486	0.00185274
PARP10	8:145044104:C:T	-0.125206	0.0237351	2.19639e-07	0.000708764	0.00185549
CST3	20:23621734:C:G	-0.132962	0.0251791	2.13544e-07	0.000708982	0.00185549
KCNJ11	11:17522638:G:A	-0.291504	0.0557126	2.73013e-07	0.000710145	0.00185795
RP11-353N4.6	1:149724904:G:T	-0.330622	0.0659146	8.0079e-07	0.000713914	0.00186722
RBP2	3:139175926:C:T	0.262442	0.0502137	2.81096e-07	0.000719291	0.00188053
RP11-496I9.1	11:387104:G:C	-0.212587	0.0403297	2.2405e-07	0.000719457	0.00188053
MLF1IP	4:185617999:C:T	-0.386112	0.0721651	1.49384e-07	0.000721619	0.00188559
TEP1	14:20881527:T:C	-0.146176	0.0275142	1.81249e-07	0.00072626	0.00189712
TAGLN2	1:159892088:G:A	-0.116438	0.0221737	2.48077e-07	0.000728881	0.00190336
DNLZ	9:139245460:C:T	-0.242175	0.0456017	1.83203e-07	0.000730347	0.00190659
HIF1A	14:61958290:C:T	0.137912	0.0263543	2.72e-07	0.000731002	0.0019077
CLEC1A	12:10211432:C:T	0.253743	0.0477813	1.83358e-07	0.000732869	0.00191178
RP4-605O3.4	12:51161737:C:T	0.342095	0.0664148	4.11011e-07	0.000733027	0.00191178
TSPYL1	6:116469415:A:G	-0.160924	0.0304851	2.15621e-07	0.000734706	0.00191539
THBS2	6:169622490:G:A	-0.145953	0.0272502	1.45131e-07	0.000734871	0.00191539
HMGB2	4:174203369:T:G	-0.517462	0.0986424	2.54882e-07	0.000737618	0.00192195
COPZ1	12:54748834:A:G	-0.258611	0.0493266	2.58808e-07	0.00073974	0.00192687
WHAMM	15:83442067:G:A	0.238898	0.0457019	2.7993e-07	0.000747852	0.00194739
SEMA6D	15:48149322:T:C	0.0974083	0.0186356	2.80382e-07	0.000753192	0.00196068
FOPNL	16:15959989:TAAGTA:T	-0.239995	0.0461782	3.25954e-07	0.000753805	0.00196166
CTC-203F4.2	5:134694846:TA:T	-0.543462	0.104138	2.92476e-07	0.000759423	0.00197566
RP11-342K6.1	2:75900380:G:T	0.335105	0.0634075	2.08929e-07	0.000765347	0.00199045
NEK4	3:52811172:C:G	-0.222362	0.0430321	3.78532e-07	0.000766432	0.00199264
KXD1	19:18621670:A:G	-0.224416	0.0423099	1.89454e-07	0.00076937	0.00199966
SLC9A3	5:421403:G:A	0.0982155	0.0186345	2.24731e-07	0.000771359	0.0020042
FBXO6	1:11719724:A:T	0.330031	0.0629046	2.53985e-07	0.000773142	0.0020082
WDR11	10:122639901:G:A	-0.166443	0.0313455	1.83887e-07	0.000773843	0.00200882
EMID1	22:29638387:A:T	-0.254567	0.048934	3.17678e-07	0.000773863	0.00200882
PPIE	1:40205127:TAAAG:T	0.262582	0.05008	2.58246e-07	0.000774709	0.00200917
C1orf85	1:156313282:A:T	-0.17243	0.0333647	3.77203e-07	0.000774687	0.00200917
CCDC64B	16:3082327:C:T	-0.158707	0.0302147	2.46253e-07	0.000774723	0.00200917
MED31	17:6505676:G:C	-0.460062	0.0863531	1.67893e-07	0.000775696	0.00201106
PCYOX1L	5:148775385:G:A	-0.327586	0.0622577	2.35091e-07	0.000777464	0.00201502
PTPRS	19:5332935:G:A	0.15567	0.0292356	1.70531e-07	0.000777726	0.00201507
F10	13:113776949:C:A	-0.199163	0.0378019	2.27058e-07	0.000778298	0.00201592
SPHK2	19:49131764:A:AAG	0.144406	0.0273423	2.12739e-07	0.000780432	0.00202081
P2RX2	12:133258088:C:T	-0.239166	0.0455102	2.43048e-07	0.000782095	0.00202449
CEACAM19	19:45193534:G:A	-0.274527	0.0518715	2.01091e-07	0.000782753	0.00202556
FRK	6:116305064:T:C	-0.145843	0.0278765	2.73749e-07	0.000783739	0.00202734
NMT2	10:15212860:G:A	-0.315398	0.0595667	1.98608e-07	0.000783929	0.00202734
C2orf88	2:191087504:C:T	-0.227366	0.0436322	3.04025e-07	0.000785766	0.00203082
MFHAS1	8:8678644:C:A	-0.232785	0.0432811	1.29263e-07	0.000785586	0.00203082
RRAGC	1:39371912:T:C	-0.354651	0.0679728	2.94118e-07	0.00078908	0.0020378
TMEM8B	9:35766561:C:T	0.281096	0.0538373	2.88698e-07	0.000789203	0.0020378
CCDC106	19:56165475:C:T	0.143704	0.0268912	1.54464e-07	0.00078916	0.0020378
ETHE1	19:44022669:C:T	-0.218781	0.0413527	2.02972e-07	0.000793352	0.00204788
AC005540.3	2:191686825:G:A	0.169234	0.0325987	3.35416e-07	0.000794519	0.00205025
KRT18	12:53363398:G:A	-0.113124	0.0214441	2.19451e-07	0.000797349	0.00205692
RCL1	9:4827637:A:T	0.280797	0.0529367	1.89179e-07	0.000797879	0.00205764
ATP1B1	1:169073384:T:C	-0.159005	0.0301661	2.24339e-07	0.0008006	0.00206402
CCT5	5:10259873:T:G	-0.242796	0.0455138	1.62072e-07	0.00080304	0.00206967
YJEFN3	19:19358672:A:C	-0.21529	0.0411041	2.65664e-07	0.000804562	0.00207295
SHISA3	4:42389672:A:T	-0.200858	0.0381815	2.36491e-07	0.0008131	0.00209429
SNRNP25	16:100147:T:C	0.206903	0.039639	2.90965e-07	0.000818182	0.00210673
ALDOA	16:29777088:C:A	-0.365701	0.0685687	1.63076e-07	0.000824128	0.00212076
LENG8	19:54959349:A:G	0.0913171	0.0171047	1.58641e-07	0.000824142	0.00212076
MOB4	2:198214396:C:G	-0.24164	0.0468905	4.06117e-07	0.000824881	0.002122
TAF13	1:109596629:ACTCC:A	-0.198055	0.0380097	3.0454e-07	0.000827439	0.00212671
ASGR2	17:7014774:C:G	0.249606	0.0471471	1.99292e-07	0.000827231	0.00212671
BIK	22:43505444:C:A	-0.37557	0.0707396	1.8459e-07	0.000827478	0.00212671
ALDH6A1	14:74426930:A:G	0.110681	0.0210604	2.42796e-07	0.000828566	0.00212884
UBE2Q2	15:76313848:G:A	0.49774	0.096254	3.71467e-07	0.000829753	0.00213123
BBIP1	10:112729115:C:T	-0.538436	0.103433	3.12288e-07	0.000833022	0.00213897
PDGFD	11:103689682:G:A	0.203714	0.0385693	2.12335e-07	0.000845113	0.00216934
PEA15	1:160207530:A:G	0.11817	0.0224387	2.29651e-07	0.000851958	0.00218624
LGALS4	19:39260282:G:A	0.270528	0.0516613	2.67141e-07	0.000855114	0.00219366
AFTPH	2:64817175:C:A	-0.130818	0.0251128	3.06699e-07	0.000865355	0.00221924
ZNF28	19:53324152:T:C	0.469396	0.087595	1.43128e-07	0.000877167	0.00224884
EML3	11:62328854:G:A	0.133335	0.0255992	3.07705e-07	0.000883296	0.00226386
FBN3	19:8216909:A:C	0.139515	0.0262407	1.7757e-07	0.000884114	0.00226525
TNIP2	4:2743433:G:A	-0.291642	0.0557097	2.69216e-07	0.000885959	0.00226928
MICB	6:31356650:A:G	-0.335949	0.0617434	9.33662e-08	0.000887819	0.00227334
IFT88	13:21166887:G:A	0.255262	0.0487215	2.63599e-07	0.000890291	0.00227827
SYNM	15:99670847:C:T	-0.376134	0.0708959	1.88173e-07	0.000890124	0.00227827
TMEM66	8:29908313:AT:A	0.1928	0.0368177	2.67073e-07	0.00089067	0.00227853
RP11-178C3.2	17:57564386:G:A	0.298027	0.0590918	6.99718e-07	0.000892668	0.00228294
SLC44A2	19:10708351:C:T	-0.312124	0.0595736	2.63479e-07	0.00089961	0.00229999
RP1-92O14.3	1:44249485:A:G	-0.324373	0.062278	3.07875e-07	0.000902038	0.00230548
AC007276.5	7:29723817:G:A	0.687791	0.130905	2.44423e-07	0.000903531	0.00230859
MRPL24	1:156688372:A:G	-0.131012	0.0252666	3.46119e-07	0.000904915	0.00231141
TTBK1	6:43251912:A:G	0.251188	0.0480471	2.79033e-07	0.000912249	0.00232943
SMIM12	1:35313926:TCA:T	0.149215	0.0290167	4.28854e-07	0.000918	0.00234339
MPDZ	9:13166139:T:C	0.181235	0.0342709	2.05378e-07	0.000924216	0.00235853
CDPF1	22:46623905:C:T	-0.391161	0.0739225	2.02061e-07	0.000925254	0.00236046
TRIM8	10:104422348:C:T	0.184513	0.0357307	3.84958e-07	0.000926853	0.00236381
CAMK2N1	1:20827031:A:G	0.146158	0.027838	2.49156e-07	0.000928149	0.00236639
GNB1L	22:19833989:G:A	0.325666	0.0625635	3.12741e-07	0.000930981	0.00237288
AC139100.2	18:77911100:T:A	-0.287988	0.0556104	3.57635e-07	0.000932111	0.00237503
COMMD2	3:149479301:C:T	0.230532	0.0439276	2.52122e-07	0.000933239	0.00237685
MUC4	3:195495916:G:C	-0.278494	0.0528176	2.22325e-07	0.000933396	0.00237685
TWISTNB	7:19735829:CA:C	-0.315296	0.0596882	2.11664e-07	0.000935006	0.00238021
RABAC1	19:42440981:GTGTC:G	-0.117474	0.0228271	4.20652e-07	0.000936184	0.00238248
LINC00888	3:183180694:G:A	0.264363	0.0506491	2.91225e-07	0.000939887	0.00239117
POLR3G	5:89819560:A:C	0.306954	0.0593684	3.72932e-07	0.000940307	0.00239151
WBP1L	10:104635595:A:G	-0.192713	0.0376535	4.84022e-07	0.000942264	0.00239575
PNPLA8	7:108208802:G:A	-0.151964	0.0293778	3.68391e-07	0.000942759	0.00239628
MAPK10	4:87417612:G:A	-0.2343	0.0449704	3.05375e-07	0.000946635	0.00240539
ZNF586	19:58339668:A:G	-0.353674	0.0676019	2.73775e-07	0.000947252	0.00240622
POLR2E	19:1085056:G:A	0.15782	0.029754	1.89396e-07	0.000949508	0.00241122
LINC00174	7:65766453:G:C	-0.200483	0.0387923	3.77085e-07	0.000952018	0.00241685
PLD2	17:4699947:T:G	0.161479	0.0307231	2.42162e-07	0.000953799	0.00242063
PELI1	2:64470185:G:A	-0.186259	0.0358547	3.29781e-07	0.000954418	0.00242146
SELENBP1	1:151341703:G:A	-0.150248	0.0291954	4.2051e-07	0.000957007	0.00242729
PCDHB10	5:140575211:G:T	0.2607	0.0504427	3.76858e-07	0.000959643	0.00243323
ADAM19	5:156931898:C:A	0.148507	0.0283317	2.6025e-07	0.000963891	0.00244251
FDXR	17:72876439:A:G	-0.257405	0.0492881	2.86887e-07	0.000963765	0.00244251
LY6E	8:144093864:C:T	-0.143855	0.0271205	1.89272e-07	0.000967952	0.00245205
SRXN1	20:632504:G:A	-0.20117	0.0381091	2.15576e-07	0.000970382	0.00245746
ITGAV	2:186885495:A:T	0.140334	0.0272302	4.05428e-07	0.000976395	0.00247193
TSPAN33	7:128817187:C:T	-0.162666	0.0311109	2.78157e-07	0.000977423	0.00247378
KIF16B	20:16516264:A:G	-0.21318	0.0403203	2.06585e-07	0.000978566	0.00247591
MCCC2	5:70851088:G:A	-0.0858176	0.0168289	5.30903e-07	0.000985285	0.00249215
THEMIS2	1:28250524:A:T	0.147507	0.0290919	6.12892e-07	0.000986059	0.00249335
PGA3	11:60966770:C:T	-0.278586	0.0535471	3.17082e-07	0.000988876	0.00249971
MINA	3:97637636:C:T	-0.202202	0.0392638	4.13176e-07	0.000989774	0.00250122
RP11-163E9.2	7:102061895:G:A	-0.541959	0.10439	3.35004e-07	0.000992326	0.00250691
HOPX	4:57521097:C:T	0.283459	0.0538158	2.28677e-07	0.000993033	0.00250793
RP5-1159O4.2	7:7560833:G:A	-0.259473	0.0489207	1.896e-07	0.000995839	0.00251425
C12orf39	12:21722653:A:C	0.209715	0.0399884	2.5676e-07	0.000998601	0.00252046
ITGA7	12:56088206:T:C	0.125957	0.0246445	5.01443e-07	0.000998963	0.00252061
HCG18	6:30238884:A:G	0.232445	0.0428353	1.00734e-07	0.00100177	0.00252692
RP11-396K3.1	7:72679432:G:A	0.329896	0.0643684	4.67317e-07	0.00100709	0.00253957
TMEM132A	11:60695375:A:G	-0.142299	0.0275823	3.9452e-07	0.00100856	0.00254251
ABHD16B	20:62499029:G:A	0.444871	0.0853028	2.97609e-07	0.00100953	0.00254418
SLC25A11	17:4839930:A:G	0.135404	0.0258131	2.55259e-07	0.00101033	0.00254541
RP11-448G15.3	4:10363564:A:G	0.315519	0.0601196	2.51876e-07	0.00101581	0.00255844
PPP2R1A	19:52687291:CA:C	-0.165273	0.031136	1.85617e-07	0.0010172	0.00256118
DBT	1:100731163:G:A	-0.129427	0.0251222	4.08904e-07	0.00102109	0.00257018
NOP56	20:2633842:T:C	-0.265258	0.0504003	2.33608e-07	0.00102477	0.00257867
LRP12	8:105672856:C:A	-0.263617	0.0506799	3.18716e-07	0.00103083	0.00259313
CCDC30	1:43040690:G:T	0.244403	0.0474446	4.10096e-07	0.00103978	0.00261484
FAM47E-STBD1	4:77258268:A:G	-0.259343	0.0496538	2.86077e-07	0.00104086	0.00261677
ZNF835	19:57127228:C:G	0.477534	0.0907105	2.32001e-07	0.00104377	0.0026233
TYSND1	10:71900395:G:T	-0.199419	0.037759	2.12786e-07	0.00104881	0.00263515
RP11-254F7.2	2:10182555:TTC:T	0.462011	0.0876889	2.2689e-07	0.0010531	0.00264515
PDXDC1	16:15136685:A:G	0.161778	0.0317585	5.45355e-07	0.00105352	0.00264539
SMIM8	6:88052436:A:G	0.479625	0.092681	3.64269e-07	0.00105583	0.00265039
CTSA	20:44518843:A:T	0.0854787	0.0165471	3.81538e-07	0.00105861	0.00265658
ZNF79	9:130190810:T:A	0.311649	0.0604318	3.9858e-07	0.00106463	0.00267088
RP11-477D19.2	6:155581619:G:A	0.289312	0.0553229	2.76839e-07	0.00106742	0.00267707
C7orf63	7:89955481:A:G	-0.366198	0.0704621	3.2603e-07	0.00107578	0.00269694
GRM5	11:88243813:A:T	-0.353007	0.0684486	3.98125e-07	0.001076	0.00269694
TSSC4	11:2423545:A:G	-0.202339	0.0385038	2.43272e-07	0.00107799	0.00270111
RP11-6N17.4	17:46006687:T:C	0.211043	0.0407625	3.59958e-07	0.00107973	0.00270465
FOLH1	11:49238617:A:G	-0.190421	0.0375855	6.25196e-07	0.00108345	0.00271315
SLC6A16	19:49804609:TG:T	0.28983	0.0557838	3.28488e-07	0.00108491	0.00271517
CHKB	22:51015210:G:C	-0.133303	0.0258451	3.97083e-07	0.00108486	0.00271517
ANKRD50	4:125717041:G:C	-0.159958	0.0308252	3.39243e-07	0.00108619	0.00271757
PRICKLE4	6:41784094:C:T	-0.196039	0.037682	3.17348e-07	0.00108704	0.00271888
INMT	7:30778815:G:A	0.268141	0.051483	3.08083e-07	0.00108809	0.00272066
NUTM2A-AS1	10:88995291:C:T	0.408291	0.078814	3.54499e-07	0.00109354	0.00273349
TNC	9:117840742:G:C	0.129171	0.0246813	2.71267e-07	0.00109546	0.00273746
AC011747.4	2:8718606:G:A	-0.290439	0.0564015	4.1387e-07	0.00110141	0.00274983
GLI4	8:144365574:T:C	0.186627	0.0357417	2.8824e-07	0.00110122	0.00274983
CACFD1	9:136305275:A:G	0.151997	0.028886	2.34861e-07	0.00110126	0.00274983
RHOF	12:122220430:G:A	0.276346	0.0534879	3.80131e-07	0.00110413	0.0027558
DNAJC3-AS1	13:96485417:A:G	0.18896	0.0362989	3.12259e-07	0.00110489	0.00275686
CTD-3064M3.7	8:142448088:G:A	0.263346	0.0505165	3.00819e-07	0.00111476	0.00277908
DNA2	10:70266659:TATAA:T	-0.442312	0.0853227	3.48215e-07	0.00111513	0.00277908
GGA2	16:23545478:T:G	-0.198434	0.0383311	3.60929e-07	0.00111416	0.00277908
BCL7C	16:31557924:C:T	0.204845	0.0405489	6.71531e-07	0.00111489	0.00277908
CCDC181	1:169407384:T:G	-0.383871	0.0739685	3.38445e-07	0.00111749	0.00278411
PDE8B	5:76729538:C:G	0.222319	0.0427314	3.1693e-07	0.00111893	0.00278687
PKIB	6:123022317:T:C	-0.317767	0.0613493	3.55923e-07	0.00112703	0.0028062
ARHGEF5	7:144438724:T:C	-0.215862	0.0424174	5.59039e-07	0.00112759	0.00280676
FCGR2C	1:161615070:TC:T	0.200379	0.0386296	3.42676e-07	0.00112875	0.0028088
PWP1	12:108120460:A:G	0.325291	0.0627977	3.55295e-07	0.00113273	0.00281786
CDK5RAP3	17:46051911:G:A	0.119259	0.0230002	3.46219e-07	0.00113418	0.00282062
APOBEC3C	22:39420601:T:C	-0.149357	0.0288646	3.6538e-07	0.00113747	0.00282797
SERTAD4-AS1	1:210408971:G:GATCTC	0.260083	0.050142	3.43124e-07	0.00113851	0.0028297
MORN1	1:2299912:T:C	-0.260493	0.0503519	3.67117e-07	0.00114069	0.00283392
ADCK1	14:78136151:A:C	-0.250318	0.047873	2.77848e-07	0.00114089	0.00283392
RP11-10C24.3	3:33904933:T:C	0.341057	0.0663677	4.36345e-07	0.00114284	0.0028379
RP5-874C20.3	6:28241081:G:A	-0.374315	0.0727323	4.20155e-07	0.00114705	0.00284751
TTC28	22:28423378:C:A	0.149505	0.0292817	5.14526e-07	0.0011474	0.00284753
ZBTB8A	1:32012146:C:T	-0.281673	0.0560061	7.49881e-07	0.00114877	0.00285006
AKR7A3	1:19585207:G:A	-0.101365	0.0193682	2.71242e-07	0.0011513	0.00285514
ATP6V1E2	2:46775059:T:C	-0.343827	0.0653988	2.40386e-07	0.00115155	0.00285514
TMEM158	3:45261700:G:T	-0.272921	0.0525986	3.39975e-07	0.00115184	0.00285514
CCDC92	12:124334735:AT:A	-0.22147	0.0427586	3.56053e-07	0.00115409	0.00285985
ZYG11B	1:53340824:A:G	0.156361	0.0306057	5.0656e-07	0.00115644	0.00286482
GPSM2	1:109456850:G:A	-0.290838	0.0562231	3.6808e-07	0.00116151	0.00287651
HSPBAP1	3:122468954:C:T	-0.344437	0.0667981	3.99845e-07	0.00116459	0.0028833
C11orf1	11:111750430:A:G	-0.155158	0.0301778	4.30788e-07	0.00116633	0.00288675
NWD1	19:16832206:C:G	0.229381	0.0441083	3.20648e-07	0.00116739	0.00288851
FBXL4	6:99514940:G:A	0.146751	0.028396	3.77275e-07	0.00116836	0.00288917
ACP5	19:11703012:A:T	0.103682	0.0201069	3.99602e-07	0.00116825	0.00288917
TELO2	16:1560886:A:G	-0.185953	0.03573	3.14252e-07	0.00116931	0.0028905
ZNF575	19:44040997:T:C	0.3736	0.0720233	3.42636e-07	0.00116959	0.0028905
BAG3	10:121434052:C:T	0.177882	0.0338847	2.50043e-07	0.00117089	0.00289285
HLA-J	6:30044827:C:T	-0.350912	0.0660715	1.82805e-07	0.00117493	0.00290111
BX088651.1	9:44890099:C:G	-0.478088	0.115334	4.16061e-05	0.00117477	0.00290111
OSBPL3	7:24961986:G:A	-0.159556	0.0304197	2.55786e-07	0.00117707	0.00290552
ATP8A2	13:26565817:T:C	0.251398	0.0481525	2.89197e-07	0.00117809	0.00290718
PARP11	12:3944022:G:A	-0.317179	0.0608537	3.02207e-07	0.00118283	0.002918
S100A3	1:153521932:G:A	0.341511	0.0668613	5.09428e-07	0.00118485	0.00292212
SLC27A2	15:50317322:T:A	0.143755	0.0278902	4.03999e-07	0.00119089	0.00293613
SLC25A39	17:42396896:C:T	-0.14648	0.0285007	4.34991e-07	0.00119254	0.00293933
SPAG17	1:118554275:G:A	-0.200326	0.0390576	4.5841e-07	0.00119673	0.0029488
TSEN34	19:54691626:G:A	0.281972	0.053589	2.35112e-07	0.00119946	0.00295463
BTBD9	6:38144000:G:C	-0.233509	0.044731	2.9004e-07	0.00120004	0.00295519
MTFR1	8:66588168:C:G	0.177336	0.0345234	4.41162e-07	0.00120663	0.00297054
PLEKHA6	1:204183623:G:A	-0.266647	0.0515505	3.68817e-07	0.00120999	0.00297708
AKIP1	11:8890594:G:A	0.232538	0.0447589	3.28911e-07	0.00121001	0.00297708
SH2D4A	8:19240282:TG:T	-0.156688	0.0295216	1.86118e-07	0.00121124	0.00297922
JAG1	20:10620275:G:A	-0.170349	0.0328116	3.34963e-07	0.00121465	0.00298673
PTGFR	1:78965784:T:C	-0.221218	0.0427422	3.63107e-07	0.00121521	0.00298722
EFCAB13	17:45352294:C:G	-0.300378	0.0590295	5.60103e-07	0.00122194	0.00300287
PTPN20A	10:47636889:T:C	-0.332419	0.0675927	1.28761e-06	0.00122664	0.00301354
SH3GL3	15:84566248:G:A	0.215424	0.0420301	4.66532e-07	0.0012317	0.00302509
ANPEP	15:90345335:G:A	-0.163798	0.0315711	3.40898e-07	0.00123422	0.00303037
EIF4EBP3	5:139955371:C:T	0.161731	0.0319992	6.63696e-07	0.00123538	0.00303232
LINC01060	4:189375816:C:G	0.302398	0.0571872	2.05839e-07	0.00124191	0.00304738
KCNQ1	11:2486120:T:G	-0.167487	0.0317674	2.22848e-07	0.00124225	0.00304738
ZDHHC7	16:85033594:A:T	-0.253275	0.0476621	1.80129e-07	0.00124537	0.00305413
GGT1	22:24992266:T:C	-0.0921078	0.0178052	3.6778e-07	0.0012465	0.00305599
COX14	12:50512632:T:C	0.099028	0.0196234	6.8954e-07	0.00124981	0.0030632
C9orf72	9:27493409:C:T	0.24995	0.0475376	2.39697e-07	0.00125065	0.00306435
DCUN1D2	13:114110235:C:A	-0.400944	0.077955	4.26929e-07	0.00126264	0.00309192
CTD-2184D3.6	15:52503895:T:C	-0.321202	0.0624551	4.2769e-07	0.0012626	0.00309192
CCDC154	16:1503310:G:A	0.402416	0.077539	3.3812e-07	0.00126305	0.00309199
C1orf174	1:3831232:A:G	-0.330023	0.06295	2.59074e-07	0.00126503	0.00309594
SLC2A9	4:10141558:C:A	0.179032	0.0346614	3.82679e-07	0.00127417	0.00311739
RAPGEF1	9:134605734:T:C	0.175675	0.0340626	3.97801e-07	0.00127534	0.00311933
ATP7B	13:52542796:T:G	0.234951	0.0461224	5.45146e-07	0.00127898	0.00312732
CYB5R2	11:7687517:T:C	-0.274434	0.0525973	2.93972e-07	0.00128643	0.00314395
COL9A3	20:61463501:T:C	-0.248196	0.0474948	2.82159e-07	0.00128654	0.00314395
CANX	5:179156449:T:C	0.147293	0.0281394	2.70086e-07	0.00128766	0.00314575
PSME4	2:54021225:C:G	-0.168722	0.0321289	2.47804e-07	0.00129408	0.00316052
CCNYL2	10:42970831:G:T	0.241714	0.0474944	5.58116e-07	0.00130196	0.00317881
ENPP2	8:120704720:T:C	0.279673	0.0542573	4.03526e-07	0.00130777	0.00319207
SSR3	3:156250875:A:G	-0.314157	0.0613966	4.86937e-07	0.00131221	0.00320197
MPRIP	17:17011223:T:C	0.122794	0.0239875	4.81508e-07	0.00131688	0.00321241
PEG10	7:94273234:G:A	-0.240061	0.0471325	5.47195e-07	0.00131824	0.00321479
DDX39B	6:31496791:C:G	0.234231	0.0436849	1.40838e-07	0.00132078	0.00322004
MICU1	10:74175415:T:C	0.106521	0.0212434	8.07163e-07	0.00132154	0.00322095
PRSS35	6:84175967:C:T	-0.190797	0.0374145	5.30547e-07	0.00132496	0.00322833
CSDE1	1:115581758:T:G	-0.257287	0.0500201	4.26087e-07	0.00133115	0.00324245
CWH43	4:48986403:G:A	-0.170141	0.034472	1.18253e-06	0.00133451	0.00324779
OTUB1	11:63739568:A:G	-0.299168	0.0592209	6.7181e-07	0.00133395	0.00324779
SMAD9	13:37403143:G:A	-0.264104	0.0512798	4.12304e-07	0.00133451	0.00324779
THAP5	7:108121463:C:T	0.236125	0.046248	5.14871e-07	0.00133932	0.00325853
MAP4	3:47693022:G:C	-0.148457	0.0308647	2.15515e-06	0.00134215	0.00326447
AL035610.1	21:29490144:C:T	0.187389	0.0360343	3.20801e-07	0.00134646	0.00327399
RNF169	11:74480548:T:C	0.22812	0.0447111	5.23967e-07	0.00135475	0.00329317
PKN2	1:89148503:A:C	0.142057	0.0279673	5.86263e-07	0.00135711	0.00329698
PSMB1	6:170909512:T:A	-0.134737	0.026664	6.67185e-07	0.00135707	0.00329698
MCF2L-AS1	13:113836519:C:T	-0.363029	0.0705097	4.15636e-07	0.00135772	0.00329749
ADRA2C	4:3748134:C:A	-0.232361	0.0445376	2.94625e-07	0.00136517	0.00331461
GPAT2	2:96748054:A:G	-0.575567	0.117691	1.46909e-06	0.0013682	0.003321
AC004540.5	7:26440708:T:G	-0.270564	0.0528474	4.80048e-07	0.00136862	0.00332105
PSMG3-AS1	7:1526456:C:T	-0.210047	0.0405612	3.57915e-07	0.00137367	0.00333233
CCDC125	5:68610009:A:C	0.451692	0.0902103	8.35988e-07	0.0013745	0.00333294
RP11-95P2.1	16:4299543:A:G	-0.293343	0.0564764	3.31009e-07	0.00137472	0.00333294
CLHC1	2:55459373:T:G	0.405288	0.0785716	3.96248e-07	0.00138079	0.00334667
IGLV3-10	22:23152650:G:A	-0.189801	0.0368006	3.97545e-07	0.0013913	0.00337115
S100A9	1:152522469:A:T	-0.198986	0.039212	6.00183e-07	0.00139424	0.00337729
FAM136A	2:70529614:T:C	-0.216166	0.0420318	4.27663e-07	0.00140189	0.00339483
ZNF451	6:57055354:C:T	-0.3685	0.0725255	5.81671e-07	0.00141451	0.00342439
PFKM	12:48507919:A:G	-0.129964	0.0251366	3.72953e-07	0.00142249	0.00344271
DHRS4-AS1	14:24412383:C:A	-0.289453	0.0558188	3.45464e-07	0.00142295	0.00344283
ZNF429	19:21775371:C:T	-0.233459	0.0451584	3.73925e-07	0.0014254	0.00344776
YPEL3	16:30051312:A:G	0.130725	0.0260742	8.09923e-07	0.00142821	0.00345355
NFRKB	11:129727812:C:T	0.284308	0.0553835	4.48357e-07	0.00143506	0.0034691
PTK2B	8:27184927:GT:G	-0.201584	0.0389178	3.55722e-07	0.0014358	0.00346986
BTBD7	14:93945790:C:T	0.157297	0.0305652	4.20546e-07	0.00143872	0.00347592
C11orf21	11:2316720:C:T	0.214607	0.0411472	2.97012e-07	0.00144723	0.00349546
MKNK2	19:2045300:A:G	0.185543	0.0356313	3.0971e-07	0.00145549	0.00351439
MBP	18:74852803:G:A	0.226268	0.0433713	2.94917e-07	0.00145705	0.00351713
ZNF391	6:27372303:T:G	-0.299374	0.0595193	7.47913e-07	0.00145997	0.00352315
GAL3ST1	22:30956122:C:T	-0.312832	0.0612896	5.18575e-07	0.00146488	0.00353396
ARPP21	3:35719107:TA:T	0.297095	0.0578889	4.51266e-07	0.00146657	0.00353703
SYCE1	10:135395359:A:G	-0.34035	0.0682651	9.27808e-07	0.00147194	0.00354895
CTD-2368P22.1	19:58530188:A:C	0.203034	0.0395198	4.39353e-07	0.00147473	0.00355464
RP11-689P11.2	4:8508825:A:G	0.336509	0.0649242	3.49751e-07	0.00147958	0.00356528
GABPB2	1:151035628:A:C	0.400683	0.079344	6.77742e-07	0.00148005	0.00356537
SLFN12	17:33759413:G:C	0.45376	0.0893946	5.96352e-07	0.00148163	0.00356817
PIM3	22:50356693:T:C	-0.174715	0.0335377	3.0629e-07	0.00149516	0.0035997
FANCG	9:34996014:C:A	0.408162	0.0804542	6.04333e-07	0.00149654	0.00360197
AC114730.3	2:242754192:G:A	0.269003	0.0531945	6.54703e-07	0.00149794	0.0036043
NRAP	10:115350597:G:A	-0.282345	0.0553176	5.18814e-07	0.00149935	0.00360663
NCOA7	6:126221008:G:A	0.161837	0.0323169	8.33042e-07	0.00150099	0.00360955
POLR2I	19:36600743:T:G	-0.137063	0.0268205	5.0288e-07	0.00150196	0.00361083
C10orf128	10:50368832:T:G	-0.18076	0.0354753	5.41693e-07	0.00150529	0.00361779
SERF1B	5:70307464:T:C	-0.27425	0.0576276	2.73843e-06	0.0015079	0.00362301
MRTO4	1:19586294:A:G	-0.228808	0.0444048	4.07165e-07	0.00151259	0.00363323
CBWD5	9:70912201:G:A	0.55512	0.114304	1.72769e-06	0.00151569	0.00363962
RTP4	3:187101435:G:A	0.243737	0.0473148	4.09967e-07	0.00153489	0.00368465
DNAJC11	1:6679456:G:C	0.107157	0.0209404	4.85969e-07	0.00154284	0.00370268
MX1	21:42798065:G:T	0.405041	0.077962	3.28877e-07	0.00154334	0.00370281
CLN3	16:29108037:G:A	-0.168323	0.0333479	6.86047e-07	0.00154546	0.00370682
GALM	2:39025555:G:A	-0.0760337	0.0147328	3.9103e-07	0.00154841	0.00371223
AKAP6	14:32672484:G:A	-0.181369	0.0353178	4.44182e-07	0.00154861	0.00371223
SAMD14	17:48188979:C:T	0.115911	0.0227341	5.33222e-07	0.0015625	0.00374444
TAC1	7:97085742:T:A	-0.22958	0.0450061	5.26586e-07	0.00156418	0.0037474
SNCA	4:90805501:C:T	0.161725	0.031551	4.65664e-07	0.00157025	0.00376084
RNF130	5:179411477:G:A	-0.324346	0.0630037	4.16878e-07	0.00157526	0.00377175
PNO1	2:68349183:T:G	0.248281	0.0482098	4.12809e-07	0.00159092	0.00380815
EHD4	15:42239405:T:C	-0.18617	0.0371631	8.26131e-07	0.00160289	0.00383569
C20orf112	20:30813929:G:GT	0.291091	0.0578467	7.39731e-07	0.00160709	0.00384464
NTSR1	20:61403235:G:A	-0.29587	0.0571387	3.58661e-07	0.00160853	0.00384697
MVB12B	9:129276052:T:C	0.221478	0.0438692	6.82232e-07	0.00161103	0.00385185
VCPKMT	14:50716578:C:T	-0.338391	0.0665051	5.61238e-07	0.00161576	0.00386204
RNASE6	14:21178387:C:G	-0.125174	0.0240214	3.04061e-07	0.00162212	0.00387613
FGF12	3:192480298:C:T	-0.337956	0.0664057	5.58333e-07	0.00162721	0.00388718
ASCC2	22:30137172:T:C	0.466838	0.0913995	5.09671e-07	0.00163376	0.00390169
TMCC2	1:205242901:A:G	0.200711	0.039496	5.79234e-07	0.00163584	0.00390553
TNFRSF10A	8:23083546:T:C	-0.193547	0.0378886	5.08046e-07	0.00163769	0.00390882
C17orf80	17:71231266:C:CAA	-0.265365	0.0515506	4.17699e-07	0.00164024	0.0039138
TSG101	11:18569345:T:C	-0.210977	0.041322	5.14675e-07	0.00164379	0.00392114
STOX2	4:185026216:G:A	0.201433	0.0388042	3.36158e-07	0.00165482	0.00394631
CAPZA2	7:116512269:T:C	-0.144967	0.0291838	1.01429e-06	0.00165914	0.00395547
PRDM4	12:108090518:A:G	-0.163044	0.0319611	5.25953e-07	0.00166989	0.00397995
ACOT4	14:73852483:T:C	0.271444	0.0531114	5.0171e-07	0.00167256	0.00398517
RPL3	22:39707549:A:G	-0.115259	0.0227918	6.54468e-07	0.00167651	0.00399344
METTL21B	12:58270063:T:C	0.224582	0.0445732	7.16904e-07	0.00167786	0.00399552
FAM225A	9:115163699:G:T	-0.443228	0.0872304	5.81236e-07	0.00168176	0.00400364
PI4KA	22:21076753:T:G	-0.152135	0.0304542	8.84584e-07	0.00168712	0.00401526
SNX2	5:122263351:G:A	-0.199042	0.0392464	6.092e-07	0.00169472	0.00403195
C4B	6:31393910:G:C	0.277161	0.0516023	1.34268e-07	0.0016951	0.00403195
RNASE4	14:21149674:G:A	-0.194207	0.0378722	4.608e-07	0.00169683	0.00403489
AP3M2	8:42019613:G:A	-0.267317	0.0531456	7.47771e-07	0.00169964	0.00404043
SLC47A2	17:19619998:G:A	0.10872	0.0219768	1.1193e-06	0.00170059	0.00404152
MSL1	17:38348616:G:A	-0.248023	0.0492317	7.19082e-07	0.00170526	0.00405145
APBA2	15:29295315:G:A	0.504487	0.100314	7.5072e-07	0.00170663	0.00405239
CNN2	19:1023054:A:C	0.12938	0.0250009	3.64282e-07	0.00170646	0.00405239
FXYD4	10:43849580:T:C	0.148737	0.0289005	4.20106e-07	0.00170767	0.00405371
SLC22A4	5:131586598:C:A	-0.180183	0.0359776	8.31556e-07	0.00171589	0.00407205
MYH7B	20:33694257:A:T	0.256328	0.052378	1.44592e-06	0.00171901	0.00407828
ARHGAP28	18:6886605:G:A	0.175983	0.0345495	5.46329e-07	0.00172794	0.00409829
ARHGAP1	11:46723937:G:A	-0.135281	0.0266792	6.1198e-07	0.0017389	0.00412311
C8orf58	8:22536502:T:C	0.224271	0.0439156	5.11709e-07	0.00174667	0.00414036
CTD-2044J15.2	5:6636169:GT:G	0.188499	0.0366093	4.15025e-07	0.00175417	0.00415696
RP11-386B13.4	4:185911020:G:A	0.155767	0.0302642	4.1924e-07	0.00176303	0.00417675
CCDC91	12:28345884:G:A	0.234543	0.0460263	5.4038e-07	0.00177944	0.00421442
SDHB	1:17386853:G:A	-0.0737732	0.0145841	6.49862e-07	0.00178134	0.00421772
MPPED2	11:30429185:G:A	-0.138491	0.0278746	1.00943e-06	0.00178574	0.00422694
CCDC90B	11:83282740:C:T	-0.400542	0.078905	5.95375e-07	0.0017966	0.00425142
TBX6	16:30103160:C:A	-0.267326	0.0541688	1.18579e-06	0.00180023	0.00425881
BARD1	2:215769321:G:A	0.247621	0.0488667	6.223e-07	0.0018054	0.00426617
DNPH1	6:43112551:T:G	-0.134598	0.0266436	6.71655e-07	0.00180489	0.00426617
MCM4	8:48885436:T:A	-0.228457	0.0474828	2.14048e-06	0.00180501	0.00426617
RP11-137H2.6	10:82343081:A:C	0.227742	0.0445499	4.98656e-07	0.00180392	0.00426617
LINC00205	21:46669569:TTAATC:T	-0.305165	0.0593801	4.35731e-07	0.00180597	0.00426629
AC018804.7	2:130943563:T:C	-0.264028	0.0531649	1.01998e-06	0.00181185	0.00427898
SC5D	11:121158615:GGAAAT:G	0.161034	0.0319446	7.08059e-07	0.0018149	0.00428497
ZNF77	19:2925223:CTCAA:C	0.598033	0.116038	4.05097e-07	0.00181656	0.00428766
TMEM14B	6:10724560:A:G	0.186937	0.0364933	4.7346e-07	0.00181922	0.00429272
RP11-23P13.6	15:42207905:G:T	0.266438	0.0533997	9.10813e-07	0.00182146	0.00429678
RNF40	16:30786927:C:T	0.203308	0.0412011	1.18878e-06	0.00182287	0.00429889
CALD1	7:134891549:G:A	-0.128628	0.0253366	5.93826e-07	0.00184181	0.00434232
MRO	18:48343054:TC:T	0.238543	0.0470773	6.23055e-07	0.00184448	0.00434737
UQCRC2	16:22182467:G:A	-0.224125	0.045221	1.07064e-06	0.0018509	0.00436127
STAU1	20:47528364:C:T	0.180018	0.0351873	4.89035e-07	0.0018518	0.00436215
TRMT112	11:63885769:C:T	-0.211644	0.0423423	8.72282e-07	0.00185624	0.00437137
HS3ST1	4:11617991:G:A	-0.14429	0.0282004	4.87519e-07	0.00186125	0.00438192
TOR4A	9:140181667:G:A	-0.162824	0.0324231	7.77858e-07	0.00186415	0.0043875
PNKP	19:50380858:T:G	0.162379	0.0321547	6.77819e-07	0.00186721	0.00439347
ANKDD1A	15:65586760:T:C	-0.218843	0.0442999	1.15767e-06	0.0018759	0.00441265
NPC1	18:21085355:T:G	0.186798	0.0372063	7.82588e-07	0.00188913	0.00444252
C14orf37	14:58468593:G:A	-0.11917	0.0235054	6.14247e-07	0.00189015	0.00444367
XPO7	8:21823173:G:C	-0.200353	0.0393763	5.61383e-07	0.00189585	0.00445579
ZNF330	4:142153343:C:T	-0.284728	0.0560276	5.78927e-07	0.0018965	0.00445606
RNF152	18:59327143:A:T	-0.127367	0.0251489	6.30768e-07	0.00189747	0.00445708
RSG1	1:16574316:T:C	0.274811	0.0545901	7.32597e-07	0.00191183	0.00448826
GRIP2	3:14570713:G:A	-0.18686	0.0365043	4.82142e-07	0.00191179	0.00448826
MPP3	17:42019494:C:T	-0.235316	0.0473866	1.02165e-06	0.00192012	0.00450646
TRNT1	3:3193903:T:C	0.321927	0.0622253	3.66896e-07	0.00192247	0.00451071
SCHIP1	3:159530268:C:T	-0.284462	0.0567096	7.99948e-07	0.00193483	0.0045384
CCL4L2	17:34819750:G:A	-0.336175	0.0672535	8.71291e-07	0.00193848	0.00454568
GAREM	18:29903972:G:GT	-0.280054	0.0559735	8.51533e-07	0.00194078	0.0045498
PTN	7:137048213:G:A	0.169365	0.0336787	7.51668e-07	0.00194317	0.00455411
ERP44	9:103132433:A:G	0.199677	0.0401159	9.65621e-07	0.00194589	0.0045592
HCG4B	6:29802551:T:C	-0.302828	0.0586536	3.86883e-07	0.00194999	0.00456752
TYW3	1:75252892:C:G	-0.340992	0.0682825	8.9182e-07	0.0019542	0.00457608
SPDYE3	7:100159567:A:G	-0.286595	0.0578007	1.05973e-06	0.00196439	0.00459866
SEMA5A	5:9557120:G:A	-0.139966	0.0274008	5.08603e-07	0.00197107	0.00461181
C20orf196	20:5730632:T:C	-0.362551	0.0710402	5.20388e-07	0.00197158	0.00461181
CSDC2	22:42198537:G:A	-0.122421	0.0245283	9.04269e-07	0.00197167	0.00461181
TRIM16L	17:18591068:G:A	0.247411	0.0502211	1.23617e-06	0.00197249	0.00461242
VSTM5	11:93596420:G:A	-0.370902	0.073579	7.08607e-07	0.00197376	0.00461409
CEL	9:135955171:T:C	-0.147841	0.0283497	2.98054e-07	0.0019752	0.00461615
TIPARP-AS1	3:156389947:T:C	-0.339405	0.0676789	8.04642e-07	0.00197865	0.0046229
PIK3IP1	22:31638027:T:C	0.20544	0.0408839	7.66062e-07	0.00198892	0.00464559
DNAJB4	1:78191727:T:C	0.23707	0.0472238	7.84408e-07	0.00199235	0.00465098
SLC6A3	5:1455516:C:T	0.234383	0.0456718	4.51834e-07	0.00199217	0.00465098
IFITM2	11:306884:T:C	0.0969506	0.0194532	9.36541e-07	0.00199686	0.00466022
C4orf32	4:113081382:A:G	-0.174286	0.034726	7.89166e-07	0.00199754	0.00466049
CENPP	9:95137964:T:C	0.34422	0.0683318	7.20498e-07	0.00200278	0.00467074
CAB39L	13:50066643:T:A	0.172806	0.0343737	7.57525e-07	0.00200306	0.00467074
WWP2	16:69582048:C:T	-0.330996	0.0665358	9.78797e-07	0.00201282	0.00469218
POLR2M	15:57995734:C:T	0.202839	0.0398398	5.52495e-07	0.00201625	0.00469886
ZNF34	8:145741702:C:G	-0.293777	0.0608584	1.98581e-06	0.00201781	0.00470116
HS3ST6	16:1951137:C:A	-0.217556	0.0428399	5.89237e-07	0.00202166	0.0047088
PITPNC1	17:65472898:G:C	-0.595364	0.117126	5.7554e-07	0.00202538	0.00471615
PSMF1	20:1100669:A:G	-0.369924	0.072303	4.8829e-07	0.0020315	0.00472908
ANXA9	1:150869868:T:C	0.212779	0.0429268	1.06761e-06	0.00204268	0.00475248
NADSYN1	11:71183846:G:A	0.199607	0.0399049	8.5679e-07	0.0020427	0.00475248
HRG	3:186384015:C:T	-0.268448	0.0527715	5.6462e-07	0.00204891	0.00476425
CCT6B	17:33175444:G:T	-0.289365	0.0573869	7.03484e-07	0.00204887	0.00476425
ILF3-AS1	19:10731608:G:C	0.33436	0.0659749	6.20147e-07	0.00205939	0.0047873
ZNF138	7:64274137:T:G	-0.529844	0.106759	1.036e-06	0.00206874	0.00480769
GNLY	2:85934652:T:C	0.274462	0.0545649	7.47407e-07	0.00208064	0.00483397
TBC1D22A	22:47568971:C:T	-0.175875	0.0344612	5.20083e-07	0.00208508	0.00484293
PILRA	7:99971834:A:G	-0.247382	0.0499844	1.1076e-06	0.00208869	0.00484996
ACOT11	1:55058843:T:G	-0.0953405	0.018756	5.75327e-07	0.0020975	0.00486905
RP11-285F7.2	1:225140888:G:C	0.352983	0.0705987	8.66116e-07	0.00210498	0.00488507
STX8	17:9336370:G:A	0.221989	0.0435115	5.24593e-07	0.00211516	0.00490731
JPH4	14:23855426:C:T	0.384254	0.0758248	6.21167e-07	0.00212348	0.00492523
COL8A2	1:37163656:A:G	-0.158466	0.0322536	1.31785e-06	0.0021262	0.00493017
COL18A1	21:46863801:C:G	0.259877	0.0508549	5.03372e-07	0.0021292	0.00493574
TREX1	3:48484560:G:A	0.207334	0.0438647	3.18441e-06	0.00214068	0.00496096
MTR	1:237453992:G:A	-0.125058	0.0245624	5.52327e-07	0.00214724	0.00497479
NDUFS2	1:161156033:C:A	-0.132575	0.0264479	8.13518e-07	0.00214901	0.00497749
AP2B1	17:34015532:T:C	0.172848	0.0349514	1.12826e-06	0.00215919	0.00499967
SETD7	4:140488008:C:G	0.224164	0.0445773	7.52308e-07	0.00216189	0.00500453
C12orf43	12:121477046:A:G	0.333602	0.0666543	8.44787e-07	0.00216421	0.00500851
PDPN	1:13916809:T:C	-0.170338	0.0341177	8.96993e-07	0.00216827	0.00501651
PCDHB2	5:140461070:C:T	-0.484558	0.0973098	9.56075e-07	0.00218541	0.00505475
PFAS	17:8206186:A:G	0.269363	0.0533904	6.93901e-07	0.00218793	0.00505917
RP11-325F22.5	7:104940239:G:T	0.521398	0.10417	8.43526e-07	0.00219409	0.00507199
CSTF1	20:54981173:GT:G	-0.325372	0.0639358	5.58911e-07	0.0021962	0.00507547
RP6-42F4.1	1:120652074:T:C	0.262909	0.0544838	2.0024e-06	0.00222638	0.00514378
FECH	18:55234345:C:T	0.143635	0.0284256	6.67577e-07	0.0022324	0.00515626
FBXO17	19:39432514:T:C	0.200783	0.0398816	7.31208e-07	0.00224804	0.00519094
RPS10	6:34335285:G:T	0.13563	0.0269266	7.22103e-07	0.00225983	0.0052142
ZNF767	7:148749446:T:C	-0.209282	0.0417661	8.20957e-07	0.00226009	0.0052142
LINC00543	13:27679655:C:T	-0.358747	0.0712252	7.22933e-07	0.00226059	0.0052142
TCF12	15:57450238:C:T	-0.146434	0.0291767	7.89302e-07	0.00226063	0.0052142
C19orf48	19:51300819:G:A	0.209915	0.041317	5.82696e-07	0.00226261	0.00521732
AC092653.5	2:73985536:A:G	0.16796	0.034288	1.41382e-06	0.00226645	0.00522472
MARVELD2	5:68741059:C:T	-0.207432	0.0428721	1.88326e-06	0.00229298	0.00528409
CMYA5	5:78990925:A:G	0.20834	0.0412672	6.8235e-07	0.00229411	0.00528409
CTD-3193O13.9	19:7925383:G:A	-0.347619	0.0686706	6.38324e-07	0.00229359	0.00528409
RP11-770G2.4	11:65562257:G:A	-0.258211	0.0525502	1.31484e-06	0.002305	0.00530769
TPPP3	16:67417358:T:A	0.119615	0.0248506	2.12039e-06	0.00231382	0.00532652
SEMA4G	10:102052373:G:A	-0.279349	0.0565201	1.14418e-06	0.00231657	0.00533138
C1orf233	1:1603594:G:A	-0.254908	0.0510747	9.04721e-07	0.00231833	0.00533395
MFF	2:228192885:G:A	-0.183724	0.0364935	7.31403e-07	0.00232233	0.00534105
WBSCR17	7:70317645:C:T	0.161342	0.0320109	7.10886e-07	0.00232271	0.00534105
NXNL2	9:91154842:C:A	-0.378818	0.0754581	7.84009e-07	0.00232369	0.00534183
PPCDC	15:75304754:C:T	0.505728	0.103361	1.45281e-06	0.00232482	0.00534296
MUM1	19:1386715:C:G	0.197045	0.0385588	5.03169e-07	0.00233281	0.00535983
TMED7	5:114823331:C:CA	0.154468	0.0306362	7.04669e-07	0.00233348	0.00535988
HLA-DOB	6:32796793:G:A	0.330178	0.0637385	3.54928e-07	0.00233562	0.00536331
RGPD3	2:107001082:A:C	-0.338441	0.0667773	6.19502e-07	0.00234043	0.00537227
PEX7	6:137169502:A:C	-0.295428	0.0594788	1.01632e-06	0.00234081	0.00537227
GSK3B	3:119740940:C:T	0.202122	0.0403693	8.37103e-07	0.002364	0.00542399
UBQLN1	9:86330583:C:T	-0.181283	0.0360898	7.73135e-07	0.0023667	0.00542868
SNX29P2	16:29278281:G:A	-0.203138	0.041722	1.62915e-06	0.00236935	0.00543326
KCNN3	1:154844585:C:T	-0.136856	0.0277807	1.23691e-06	0.00237185	0.00543747
SCARB2	4:77099661:A:C	0.148189	0.0292483	6.24467e-07	0.00239318	0.00548486
TMCC3	12:94982660:T:C	0.184227	0.0362394	5.74122e-07	0.00239892	0.0054965
DNAJC30	7:73089847:A:T	-0.175273	0.0360295	1.6617e-06	0.00242723	0.00555984
FKBP1A	20:1350672:T:C	-0.132855	0.0260113	5.09834e-07	0.00244836	0.00560668
AP000688.14	21:37449719:A:C	-0.302479	0.0598632	6.68169e-07	0.00245202	0.00561353
TMCO4	1:20123192:T:C	-0.40346	0.0798817	6.75176e-07	0.00245319	0.00561465
SV2B	15:91613364:T:A	-0.239977	0.0473993	6.35932e-07	0.00246172	0.00563263
NTN5	19:49218060:C:T	0.261723	0.0517637	6.57507e-07	0.00246811	0.00564568
MROH6	8:144673956:C:A	0.487058	0.0976688	9.22785e-07	0.00247427	0.00565822
MAGEF1	3:184432710:A:G	0.194347	0.0387837	8.20106e-07	0.00248199	0.00567431
PNMA1	14:74136353:G:A	-0.233112	0.0465602	8.37714e-07	0.00248378	0.00567682
AC021860.1	4:38570896:G:C	0.321865	0.0636362	6.51745e-07	0.00248976	0.00568894
HOTAIRM1	7:27138754:T:G	0.397244	0.0796292	9.14518e-07	0.00249057	0.00568921
LMF1	16:929428:C:T	-0.33764	0.0664678	5.85161e-07	0.00249455	0.00569674
RPS19	19:42357455:C:A	-0.0780103	0.015879	1.31996e-06	0.00249789	0.0057028
SLC25A17	22:41127409:C:T	-0.294926	0.0605992	1.64497e-06	0.00249885	0.00570342
PLK1S1	20:21095936:A:G	0.212352	0.0432869	1.36591e-06	0.00251803	0.00574561
EPB41L3	18:5601403:G:A	-0.105117	0.0208711	7.24045e-07	0.00252703	0.00576458
CLIP4	2:29285631:A:G	-0.163198	0.0324071	7.26189e-07	0.00253218	0.00577474
RP11-125B21.2	9:2516992:T:G	0.305946	0.0604579	6.43545e-07	0.0025369	0.0057839
SERPINH1	11:75511572:T:C	-0.193068	0.0388364	9.95107e-07	0.00253967	0.00578864
PANX1	11:93864393:C:G	-0.342753	0.0689503	9.96495e-07	0.00254157	0.00579137
SPATA2L	16:89947861:T:A	0.241791	0.0484098	8.88205e-07	0.00254417	0.00579572
EPB41L4A-AS2	5:111652518:T:G	0.43983	0.0874184	7.42634e-07	0.00254492	0.00579582
FAM229B	6:112460541:G:A	0.246806	0.0498673	1.10723e-06	0.00255403	0.00581498
MATN2	8:99025466:C:T	0.159902	0.0321929	1.01619e-06	0.00255656	0.00581914
CEP68	2:65289970:CA:C	-0.186142	0.0372525	8.7916e-07	0.00256139	0.00582853
ARF4	3:57308203:T:C	-0.190823	0.0382523	9.15138e-07	0.00256325	0.00583117
DEPDC1B	5:59946002:AC:A	0.145609	0.0297128	1.4001e-06	0.00257418	0.00585444
OR7E47P	12:52508885:T:C	-0.513677	0.10249	8.16329e-07	0.0025785	0.00586263
HEXIM1	17:43236109:T:C	-0.181898	0.036648	1.03411e-06	0.00258392	0.00587336
LRRC40	1:70634463:C:T	-0.332918	0.067077	1.03484e-06	0.00259052	0.00588674
QRFPR	4:122278614:C:G	-0.264888	0.0526264	7.35207e-07	0.00259642	0.00589854
NDUFA2	5:140072249:G:T	-0.0857467	0.0175646	1.53159e-06	0.00260252	0.00591078
RSRC1	3:158255687:T:C	-0.299242	0.0603853	1.07412e-06	0.00261038	0.00592701
CCDC114	19:48794174:G:C	-0.296116	0.0591143	8.27387e-07	0.00261322	0.00593184
TSKU	11:76471629:C:T	-0.279459	0.0562017	9.89674e-07	0.00261787	0.00594078
CALCRL	2:188100639:C:T	0.162712	0.032942	1.16147e-06	0.00264992	0.00601186
SRP14-AS1	15:40328665:G:A	-0.262935	0.053085	1.08693e-06	0.00265711	0.00602652
MLPH	2:238400702:G:A	-0.259762	0.0512241	6.10724e-07	0.00266169	0.00603525
CTD-2540F13.2	19:39079266:A:AC	-0.314056	0.0630911	9.64091e-07	0.0026725	0.00605812
NOC2L	1:882250:C:A	-0.311226	0.0642547	1.837e-06	0.00267361	0.00605897
TOP3B	22:22294884:GAC:G	-0.188605	0.0380167	1.04551e-06	0.00267766	0.0060665
STEAP1	7:89986724:T:C	-0.262875	0.0528479	9.81271e-07	0.00268882	0.00608844
SLC4A11	20:3413970:C:T	-0.186961	0.0374215	8.82098e-07	0.00268837	0.00608844
CCDC85A	2:56408179:T:C	0.32611	0.0655997	9.95568e-07	0.00269396	0.00609843
MSMO1	4:166822317:C:T	0.185225	0.0369619	8.19249e-07	0.00270286	0.00611691
DPH1	17:1946503:C:G	0.277566	0.0552885	7.83729e-07	0.00271826	0.00615008
FAM13C	10:60875922:A:G	-0.322355	0.0655445	1.28675e-06	0.00272113	0.0061549
ZNF670	1:247177256:C:T	-0.316122	0.0628677	7.53411e-07	0.00272755	0.00616775
SERPINB1	6:2842139:C:T	0.158317	0.0316358	8.4733e-07	0.00272944	0.00616895
SDCBP2	20:1327231:T:C	0.360997	0.0711481	6.02383e-07	0.00272957	0.00616895
NUDT8	11:67394655:G:A	-0.228978	0.0465877	1.3062e-06	0.00273721	0.00618452
OTUD1	10:23638492:C:T	0.199286	0.0403195	1.14302e-06	0.00274784	0.00620686
EIF5A	17:7214824:C:T	0.0905533	0.018088	8.39399e-07	0.00275091	0.00621211
POLG	15:89852628:G:C	-0.210763	0.0420676	8.23855e-07	0.00275506	0.00621979
TMEM63A	1:226044766:G:A	0.160407	0.0322568	9.87832e-07	0.00276011	0.00622948
PRR12	19:50101713:T:C	0.139208	0.0277671	8.10637e-07	0.00276354	0.00623554
TNFRSF14	1:2507938:A:G	0.105992	0.0212492	9.17353e-07	0.00276873	0.00624554
TXNL4A	18:77755819:A:C	0.169433	0.0345654	1.39147e-06	0.00278817	0.00628769
LRRC7	1:69695754:T:C	0.4218	0.0857857	1.29425e-06	0.00279505	0.00630149
RP11-834C11.4	12:54496219:A:G	-0.126589	0.0257556	1.30601e-06	0.00280395	0.00631985
CYYR1	21:27947102:A:G	-0.259042	0.0514708	7.37293e-07	0.00280561	0.00632187
STRN4	19:47232223:C:T	-0.180279	0.0360065	8.37032e-07	0.00281128	0.00633291
DNAJB2	2:220089685:G:C	-0.237396	0.0483986	1.3703e-06	0.00281327	0.00633568
SMCO4	11:93226619:G:C	-0.212421	0.0430999	1.22348e-06	0.00281749	0.00634319
SMUG1	12:54575800:C:A	-0.21101	0.0426967	1.14643e-06	0.00281813	0.00634319
PCDHB11	5:140522835:T:C	0.247529	0.0502486	1.23819e-06	0.002821	0.00634791
NPPA-AS1	1:11905981:A:G	-0.369398	0.0745447	1.07489e-06	0.00284795	0.00640509
PLCXD2	3:111492395:T:C	-0.283133	0.0572039	1.10577e-06	0.00284792	0.00640509
SEC14L5	16:5021005:G:A	0.268654	0.0529408	6.00228e-07	0.00285821	0.00642643
AC005355.2	5:133839534:C:T	0.320834	0.0651447	1.24507e-06	0.0028618	0.00643101
MUS81	11:66064821:TC:T	-0.201837	0.0413775	1.56001e-06	0.00286131	0.00643101
GOLGA2B	12:100549841:G:A	0.343245	0.0693068	1.08982e-06	0.00287873	0.00646731
CROCCP2	1:17294685:A:G	0.432689	0.0880937	1.32708e-06	0.00290651	0.00652618
WT1-AS	11:32405355:C:A	0.159571	0.032362	1.2103e-06	0.00290635	0.00652618
CCDC122	13:44439660:G:C	-0.467433	0.0947272	1.18893e-06	0.00290751	0.00652665
RP11-3N2.13	7:63507161:T:C	-0.291421	0.0594028	1.36488e-06	0.00291393	0.00653931
IGKV1D-12	2:90232209:G:A	-0.19727	0.0441763	1.04529e-05	0.00291897	0.00654885
TTC19	17:15906392:T:C	0.171573	0.0346633	1.10488e-06	0.00291993	0.00654922
SMIM1	1:3688030:C:G	-0.300025	0.0591186	5.99165e-07	0.0029225	0.00655322
COL26A1	7:101050236:AAAAC:A	0.212878	0.0426439	8.999e-07	0.00292499	0.00655525
RBPMS2	15:64957098:G:C	0.253295	0.0523808	1.90794e-06	0.00292468	0.00655525
PIGZ	3:196674916:A:C	0.277354	0.0553492	8.20258e-07	0.00293654	0.00657936
INPP4B	4:143326714:T:G	-0.165806	0.0339904	1.55931e-06	0.00293951	0.00658425
SNHG1	11:62623051:T:C	0.41922	0.0854089	1.34829e-06	0.00295089	0.00660795
ZNF846	19:9867252:T:C	0.41281	0.0831233	1.01987e-06	0.00295272	0.00661026
C12orf60	12:14936158:T:C	-0.293821	0.0596721	1.25117e-06	0.00296717	0.00664082
MTUS1	8:17639542:G:C	-0.170073	0.0334162	5.57541e-07	0.0029782	0.00666371
RP11-86H7.7	1:95081022:G:A	-0.330255	0.0667873	1.13091e-06	0.00298116	0.00666854
IFRD1	7:112103500:G:A	-0.234897	0.0477916	1.306e-06	0.00298416	0.00667346
ZMPSTE24	1:40720404:T:C	-0.277509	0.0564073	1.27675e-06	0.002985	0.00667353
COA4	11:73713442:T:C	-0.126629	0.0259482	1.54421e-06	0.00298587	0.00667368
AP2M1	3:182952351:A:C	0.165911	0.0333759	9.96667e-07	0.00298979	0.00668046
CCL3L1	17:34816489:T:C	-0.257467	0.0526407	1.46528e-06	0.00299051	0.00668046
CEP44	4:175234130:G:A	0.219568	0.0443534	1.10104e-06	0.00299811	0.00669563
ATP4B	13:113585624:C:T	0.300933	0.0611218	1.25384e-06	0.00301152	0.00672376
PIGC	1:171693996:T:G	0.343153	0.0694005	1.13281e-06	0.0030186	0.00673776
MRAP2	6:84759465:G:T	0.334132	0.0685849	1.60646e-06	0.00302518	0.0067499
RPS6KB1	17:57596028:AT:A	0.4337	0.0913462	2.88473e-06	0.00302567	0.0067499
PSMC4	19:40626391:A:G	-0.195415	0.0391753	9.1656e-07	0.00303588	0.00677086
C15orf65	15:55778094:T:C	0.511657	0.1028	9.66851e-07	0.00304338	0.00678576
ZNF736	7:63818176:T:G	-0.207955	0.042474	1.43042e-06	0.00304736	0.006791
NFE2L1	17:46142907:A:G	-0.180913	0.0359075	7.17621e-07	0.00304687	0.006791
KLHL8	4:88189733:A:G	-0.19743	0.03992	1.12682e-06	0.00304901	0.00679285
KIF17	1:21011182:G:A	0.553686	0.11169	1.06466e-06	0.00305156	0.00679671
AKT1	14:105208879:C:G	0.182401	0.0368735	1.1212e-06	0.00305699	0.00680697
AP000662.4	11:57081475:C:A	-0.266548	0.0543119	1.35254e-06	0.0030711	0.00683655
PBX1	1:164573446:A:G	-0.145527	0.0291884	9.27456e-07	0.00307571	0.00684497
A1BG	19:58840490:C:T	-0.510575	0.104273	1.42712e-06	0.00308122	0.00685541
DHRS11	17:34924538:T:C	-0.162237	0.0332755	1.57782e-06	0.00308225	0.00685585
LINC00885	3:195877551:G:A	-0.403441	0.0809379	9.32983e-07	0.00308814	0.0068641
KANSL2	12:49103967:GC:G	0.347044	0.070992	1.48326e-06	0.00308806	0.0068641
CTC-503J8.6	19:6214295:C:G	-0.200405	0.040069	8.59202e-07	0.00308844	0.0068641
ACTR1B	2:98186699:G:T	0.19621	0.0409684	2.37533e-06	0.00309035	0.00686651
CRKL	22:21310335:C:T	0.186642	0.0386201	1.93417e-06	0.00309781	0.00688125
DDX43	6:74073531:C:G	0.281409	0.0568224	1.09037e-06	0.00310017	0.00688465
MAST3	19:18234441:C:T	0.165926	0.0331377	8.35705e-07	0.00310642	0.00689669
IGKV1-9	2:89328212:T:C	-0.176328	0.0365636	2.03071e-06	0.0031105	0.00690389
ZKSCAN3	6:28301143:T:C	-0.314843	0.0648836	1.76177e-06	0.00312049	0.00692319
AP1M1	19:16320430:GA:G	-0.13283	0.0265858	8.81329e-07	0.00312086	0.00692319
CARD10	22:37871864:C:T	0.286851	0.0572011	8.0522e-07	0.00314133	0.00696673
FASN	17:80155329:T:C	-0.197227	0.0392681	7.75137e-07	0.00316372	0.00701452
ESPN	1:6445383:GGTGGCCACTTAA:G	0.165735	0.0329106	7.26049e-07	0.0031647	0.00701482
HCG4P3	6:29995703:A:G	-0.410464	0.0814228	7.07678e-07	0.00317727	0.00704013
MLKL	16:74735148:G:A	-0.204255	0.0412605	1.1013e-06	0.00317782	0.00704013
SLC29A3	10:73096236:C:T	0.26691	0.0532598	8.18312e-07	0.00318283	0.00704936
GALNT16	14:69740483:T:G	0.254011	0.0508121	8.69555e-07	0.0031875	0.0070578
STRC	15:44056735:G:A	0.270521	0.0582632	4.68709e-06	0.00319398	0.00707027
CYP2C9	10:96728357:T:G	0.382451	0.0782077	1.47117e-06	0.00320228	0.00708676
GOLT1B	12:21671191:C:T	-0.212089	0.0431022	1.2714e-06	0.00320657	0.00709436
TNFSF13	17:7458795:A:G	-0.231161	0.0466372	1.0687e-06	0.00321328	0.00710731
LINC00839	10:42985249:G:GA	-0.179758	0.036715	1.4305e-06	0.00321975	0.00711972
ETV7	6:36355494:CGCCCGGGT:C	-0.234443	0.0474106	1.13058e-06	0.00322675	0.00713139
IFITM10	11:1795833:C:T	-0.25655	0.0515025	9.47872e-07	0.00322594	0.00713139
RPA3-AS1	7:7923522:C:T	0.270009	0.0535677	7.09854e-07	0.00323779	0.00715389
SNAPC1	14:62242523:T:G	-0.27253	0.0553067	1.22915e-06	0.00324024	0.00715739
COL28A1	7:7578959:T:C	-0.222756	0.0444638	8.24972e-07	0.00324592	0.00716803
RP11-158H5.7	18:32687272:G:A	-0.467687	0.0955452	1.43824e-06	0.00326455	0.00720727
CNOT6L	4:78732578:G:A	-0.192402	0.0389753	1.17765e-06	0.0032743	0.00722686
XXbac-BPG248L24.12	6:31326322:T:G	0.232221	0.0452058	4.40551e-07	0.00327748	0.00723197
NECAB2	16:83758945:G:A	-0.155083	0.0302098	4.48188e-07	0.00329349	0.00726534
CHPF2	7:150563308:C:T	-0.181094	0.0363307	9.32851e-07	0.00330318	0.0072848
LDB3	10:88432743:G:A	-0.190775	0.0388776	1.35682e-06	0.00330938	0.00729652
SLC22A12	11:64415111:C:T	0.0957951	0.0198525	2.00347e-06	0.00332482	0.00732789
ZNF426	19:9690969:A:G	0.364628	0.0734409	1.02641e-06	0.00332537	0.00732789
GJD2	15:35006724:A:G	0.191587	0.0388885	1.23539e-06	0.00333374	0.00734438
MRPS18C	4:84368225:GCATTGTGGCCAATGCCTGTAATCC:G	0.204675	0.0417372	1.37758e-06	0.00333773	0.00735123
SLC24A1	15:66039826:T:C	-0.178942	0.0367049	1.58096e-06	0.0033391	0.00735229
MCM8	20:5972594:T:C	-0.265962	0.0535297	1.00879e-06	0.00336234	0.00740149
KCNK1	1:233805172:A:G	-0.218026	0.0436587	8.91728e-07	0.0033653	0.00740409
CLMN	14:95694059:T:C	0.139272	0.0276762	7.39435e-07	0.00336525	0.00740409
SYNE2	14:64709567:A:AAG	-0.0961411	0.0195451	1.28161e-06	0.00337374	0.00742068
AQP11	11:77330441:TA:T	-0.269069	0.0551219	1.53484e-06	0.00337864	0.0074295
MUC6	11:1045334:T:A	0.423478	0.0846369	8.50961e-07	0.00338686	0.0074456
ZNF33B	10:43089156:C:T	0.472203	0.0969578	1.6188e-06	0.0033893	0.00744899
LENG8-AS1	19:54985970:A:G	0.31171	0.0620551	7.73053e-07	0.00339568	0.00746103
IGF2R	6:160472834:T:A	0.190194	0.038574	1.21142e-06	0.00339698	0.00746191
PEX3	6:143823112:G:A	0.235846	0.0480203	1.32905e-06	0.00340889	0.00748609
CRTC1	19:18700047:A:G	-0.1328	0.026995	1.27871e-06	0.00342162	0.00751207
GATA3-AS1	10:8445316:C:G	-0.13539	0.027067	8.56902e-07	0.0034277	0.00752144
TULP3	12:2992971:C:T	-0.234637	0.0472676	1.03093e-06	0.00342722	0.00752144
FZD5	2:207924847:A:T	-0.222526	0.0451971	1.25404e-06	0.00342975	0.00752395
RAD9A	11:67097778:T:C	0.391993	0.0811751	1.9693e-06	0.00344027	0.00754503
SEC61A1	3:127749333:T:G	0.170971	0.0348908	1.40243e-06	0.00344413	0.00754951
AVPR1A	12:63705463:G:GC	-0.181768	0.0368445	1.1955e-06	0.00344405	0.00754951
COL6A3	2:238188026:CAAG:C	-0.0926129	0.0187488	1.15978e-06	0.00344783	0.00755561
LRBA	4:151210468:G:A	0.141805	0.0293592	1.95972e-06	0.00345065	0.0075578
MYRF	11:61525730:G:A	-0.148143	0.0304521	1.6612e-06	0.0034501	0.0075578
NKAIN4	20:61872136:T:C	0.172711	0.034442	8.06105e-07	0.00345194	0.00755864
C19orf44	19:16591700:T:C	-0.360576	0.0722883	9.17429e-07	0.00348091	0.00762005
MAP3K9	14:71266779:A:G	0.194549	0.039658	1.36597e-06	0.00348493	0.00762684
SEC23A	14:39480125:T:C	0.196272	0.0398992	1.27995e-06	0.00349341	0.00764338
FAM43A	3:194658352:T:A	0.263788	0.0527869	8.77214e-07	0.00350074	0.0076574
APPL1	3:58066755:A:G	0.330332	0.0676231	1.50894e-06	0.00352163	0.00770107
ALOX5	10:45737597:C:T	0.124228	0.0256643	1.86456e-06	0.00352757	0.00771204
AK5	1:77040207:AG:A	0.342849	0.0699622	1.40037e-06	0.00353297	0.00772181
NCS1	9:132960019:A:C	0.17244	0.0346598	9.76431e-07	0.00354611	0.00774848
B3GNT2	2:62545523:A:G	-0.222113	0.0456492	1.65421e-06	0.00355005	0.00775505
KIAA1024	15:79776356:G:A	0.332317	0.0668161	9.84053e-07	0.00356837	0.00779303
NNT-AS1	5:43627768:T:C	-0.340615	0.070609	2.01677e-06	0.00357882	0.00781377
MYO1D	17:30820431:A:T	-0.138061	0.028086	1.3021e-06	0.00359099	0.00783829
RP11-566K11.4	16:89901767:G:A	0.416143	0.0854371	1.61448e-06	0.00359214	0.00783874
KDELR2	7:6492879:C:T	0.21877	0.0438039	8.8986e-07	0.00360318	0.00786077
HERPUD2	7:35717602:G:C	0.248927	0.0504615	1.19759e-06	0.003609	0.0078714
ZNF702P	19:53485090:C:T	-0.167042	0.0329485	6.14615e-07	0.00362036	0.0078941
CTSZ	20:57567543:A:G	-0.152875	0.0310269	1.2317e-06	0.00362968	0.00791234
RP11-686O6.2	2:203328933:T:C	0.435925	0.0905552	2.11482e-06	0.00364428	0.00794208
FUT11	10:75487498:A:T	-0.181105	0.0390399	4.77602e-06	0.00364713	0.00794621
EIF1AD	11:65705432:C:T	-0.273081	0.0569603	2.32056e-06	0.00366443	0.0079818
BIRC6	2:32595386:A:AAG	-0.0838221	0.0172729	1.75849e-06	0.0036682	0.00798792
CTB-5E10.3	19:13870153:C:A	-0.265389	0.0540464	1.33543e-06	0.00367589	0.00800255
ZNF257	19:22226159:A:G	-0.279679	0.0569831	1.35013e-06	0.00370881	0.00807211
TXNDC17	17:6512995:T:C	-0.220057	0.0441132	9.15487e-07	0.00372168	0.00809801
TTC39A	1:51720774:A:G	0.360491	0.0769155	3.83111e-06	0.00372433	0.00810164
G6PC3	17:42138438:C:G	0.15004	0.0309972	1.86514e-06	0.00372786	0.00810719
ZNF85	19:21087502:A:C	-0.496492	0.101045	1.31503e-06	0.00373096	0.0081118
TVP23C	17:15414929:C:T	-0.387373	0.0785897	1.22066e-06	0.00374953	0.00815006
GFOD1	6:13506560:A:G	-0.194436	0.0398135	1.51778e-06	0.00375355	0.00815664
VOPP1	7:55611615:G:A	-0.12707	0.0256862	1.11934e-06	0.0037565	0.00816092
BIN3	8:22486987:A:G	0.202162	0.0407129	1.02327e-06	0.00376413	0.00817536
CHRNA7	15:32343799:A:G	0.453011	0.0920957	1.28172e-06	0.00376561	0.00817643
C6ORF165	6:88143351:C:A	-0.303736	0.0626359	1.78882e-06	0.00379183	0.00823121
LINC00847	5:180264199:G:A	-0.400674	0.0818141	1.42144e-06	0.00379377	0.00823326
ERCC2	19:45854503:CCCTCA:C	-0.227445	0.0458888	1.06939e-06	0.00380234	0.00824971
IL1RL1	2:103059237:T:G	0.16825	0.0343965	1.46212e-06	0.00380793	0.00825968
OLR1	12:10328635:A:G	0.195954	0.0397284	1.20154e-06	0.00381325	0.00826907
DCAF10	9:37702751:T:C	0.187972	0.0379115	1.06051e-06	0.00382529	0.008293
PAPOLA	14:96907258:C:T	-0.195606	0.0395588	1.13193e-06	0.00383392	0.00830738
CENPBD1	16:90033438:G:A	0.301351	0.0622723	1.87572e-06	0.00383351	0.00830738
CPZ	4:8500023:G:A	-0.187425	0.0376344	9.53251e-07	0.00384175	0.00832216
KLKB1	4:187104404:C:T	-0.202886	0.0406973	9.29961e-07	0.00384342	0.00832361
XPR1	1:180813296:G:A	0.145755	0.0298749	1.55318e-06	0.00384559	0.00832613
CAPN12	19:39244033:G:A	0.273795	0.056192	1.60105e-06	0.00385432	0.00834285
FN3K	17:80833525:T:C	-0.110955	0.0228151	1.67337e-06	0.00385867	0.00835011
AS3MT	10:104822009:C:T	-0.210908	0.0437264	2.02252e-06	0.00386266	0.00835656
ATP5B	12:57154822:C:A	-0.177321	0.0373105	2.82185e-06	0.00386648	0.00836263
C2orf68	2:85061875:AT:A	0.360664	0.0740849	1.63388e-06	0.00387481	0.00837848
TNFSF10	3:172317478:G:A	0.123121	0.0249693	1.2098e-06	0.00387648	0.0083799
PTRH1	9:130327265:C:G	-0.145434	0.0303325	2.31605e-06	0.00389077	0.00840861
ALKBH5	17:18046290:T:C	-0.196298	0.0407808	2.11919e-06	0.00389179	0.00840862
PLEKHA4	19:49372244:G:A	0.170973	0.0347191	1.24788e-06	0.00389463	0.00841255
RP11-714L20.1	4:138487037:G:A	-0.195808	0.0393709	9.84924e-07	0.00390931	0.00844208
KIF19	17:72377518:A:C	-0.262218	0.0534087	1.34008e-06	0.0039156	0.00845346
EVI5	1:93143573:A:G	-0.287122	0.0603335	2.7395e-06	0.00393027	0.00848293
UPB1	22:24912248:A:G	0.0854194	0.0172515	1.09578e-06	0.00393753	0.00849639
RP11-649A18.12	17:73270039:C:T	-0.352264	0.0721661	1.53523e-06	0.00394251	0.00850492
SFXN4	10:120956782:G:A	-0.141427	0.0287572	1.28761e-06	0.00395102	0.00852106
CCDC73	11:32726168:T:C	0.313321	0.0644918	1.71315e-06	0.00395491	0.00852723
CCDC134	22:42247695:C:T	0.273903	0.0563193	1.67206e-06	0.00398014	0.0085794
EMB	5:50323204:A:T	-0.154856	0.0327394	3.136e-06	0.00399414	0.00860734
ARNT	1:150782797:C:T	-0.220319	0.0462252	2.64755e-06	0.00400433	0.00862536
IMP4	2:131061171:AT:A	-0.205206	0.0430623	2.65828e-06	0.00400458	0.00862536
HMGN3	6:79886183:C:T	-0.248636	0.0509176	1.5219e-06	0.00405748	0.00873703
MED15	22:20929286:C:G	-0.136949	0.0282942	1.86755e-06	0.00406415	0.00874913
THOP1	19:2753581:T:C	0.218109	0.0438014	9.56261e-07	0.00406708	0.00875315
PHLDB2	3:111479527:T:C	-0.259209	0.0531648	1.57762e-06	0.00407824	0.00877491
ST3GAL6	3:98670113:AAAGTAT:A	0.23154	0.0475581	1.63138e-06	0.00410245	0.00882472
ZCCHC3	20:286028:G:A	0.244871	0.0501841	1.5488e-06	0.00411183	0.00884258
LILRA6	19:54723546:C:T	0.223071	0.0444004	7.69448e-07	0.00413709	0.00889462
ZNF192P1	6:28043828:A:G	-0.407049	0.0849474	2.34776e-06	0.0041397	0.00889791
DHX40	17:57875070:G:A	-0.353643	0.0756458	4.0469e-06	0.00415361	0.00892551
NPW	16:2035868:C:T	0.399086	0.0812136	1.31225e-06	0.00417446	0.00896799
GPR98	5:89853069:C:T	-0.122893	0.0255635	2.18118e-06	0.00417963	0.00897677
SDR39U1	14:24905533:G:A	-0.304403	0.0620916	1.38705e-06	0.00418355	0.00898286
WNT3	17:44874453:C:T	0.277373	0.0580163	2.47042e-06	0.00419251	0.00899977
DNPEP	2:220267327:C:A	0.547089	0.113676	2.12682e-06	0.00419676	0.00900656
STK4	20:43598887:GA:G	-0.118902	0.0245059	1.76558e-06	0.00421854	0.00905097
MRPS34	16:1844561:G:A	0.0943193	0.0192313	1.37395e-06	0.00423923	0.009093
POLM	7:44091063:A:C	0.337602	0.0693988	1.66205e-06	0.00425401	0.00912236
MRS2	6:24490511:C:T	0.318318	0.0642219	1.06895e-06	0.00429434	0.00920645
F7	13:113776218:T:C	-0.43855	0.0900988	1.64019e-06	0.00429974	0.00921566
ITGB6	2:161324377:G:A	-0.126653	0.0260361	1.66331e-06	0.00430102	0.00921601
TMEM119	12:108978415:A:G	0.141259	0.0288644	1.44538e-06	0.00430441	0.00922091
IAH1	2:9644652:T:C	0.262274	0.0533547	1.30196e-06	0.00431423	0.00923954
SCRN3	2:175292888:G:C	-0.216642	0.04488	1.9866e-06	0.00431546	0.0092398
GPATCH1	19:33559874:G:T	0.420286	0.0854617	1.28842e-06	0.00431869	0.00924433
FAM86B1	8:12577657:C:T	0.317789	0.0646325	1.29451e-06	0.00432416	0.00925247
TMEM184B	22:38617333:T:C	-0.162789	0.0334606	1.65853e-06	0.00432472	0.00925247
GGT2	22:21513778:T:A	0.445332	0.0927407	2.23824e-06	0.00432817	0.00925746
FZD6	8:104378266:C:T	-0.13544	0.0276778	1.44841e-06	0.00434926	0.00930018
TLCD2	17:846481:G:A	-0.541954	0.110112	1.26391e-06	0.00435796	0.00931637
C14orf105	14:57897778:A:G	-0.241507	0.0498348	1.81516e-06	0.00436062	0.00931966
CALM1	14:90933371:C:G	0.116049	0.0236683	1.38269e-06	0.00436332	0.00932304
TINAG	6:54199582:T:C	0.112252	0.0231528	1.79652e-06	0.00437627	0.00934829
TRIM25	17:55467111:C:T	-0.319592	0.065663	1.64235e-06	0.00437869	0.00935106
GDF7	2:20875990:A:G	-0.224849	0.0459993	1.48603e-06	0.00440568	0.00940629
PRKCA	17:64802544:C:T	-0.161819	0.0330463	1.42586e-06	0.00441805	0.00943026
KIAA1715	2:176841590:C:T	-0.196941	0.0406544	1.8315e-06	0.00442025	0.00943254
PLD3	19:40860060:A:G	-0.20001	0.0411221	1.66882e-06	0.00443435	0.00946019
ANXA11	10:81975081:A:C	0.160985	0.0327271	1.28117e-06	0.00443711	0.00946363
OSGEP	14:20917665:T:C	0.219111	0.0446057	1.32389e-06	0.0044388	0.0094648
P2RY6	11:72971874:C:T	-0.229837	0.0479744	2.35821e-06	0.00445767	0.0095026
ITGA1	5:52268158:TC:T	0.130311	0.0268023	1.68379e-06	0.00446038	0.00950594
ATF1	12:51297465:A:T	-0.252711	0.0528553	2.46779e-06	0.00446287	0.00950881
LZTR1	22:21337266:G:A	0.173407	0.0363396	2.5784e-06	0.00447068	0.00952299
CNTN3	3:74605991:G:T	0.40547	0.083869	1.91789e-06	0.00447394	0.0095275
OIP5-AS1	15:41642036:C:G	0.163023	0.033735	1.937e-06	0.00448815	0.0095553
OR2A1-AS1	7:144113256:C:T	-0.380219	0.0790162	2.13498e-06	0.00449247	0.00956207
ADAM33	20:3660947:G:C	-0.193534	0.0391095	1.11119e-06	0.00449985	0.00957531
RP11-319G6.1	3:138840429:T:A	0.562167	0.116445	1.98095e-06	0.00450543	0.00958473
TYMS	18:322716:G:C	0.231426	0.0474781	1.58671e-06	0.00452198	0.00961746
SSPO	7:149484798:C:T	0.244534	0.0500886	1.52987e-06	0.00453479	0.00964106
LINC00526	18:5257322:A:G	0.225361	0.0458224	1.28656e-06	0.0045354	0.00964106
ATXN1L	16:71987452:G:C	-0.124364	0.0261782	2.84729e-06	0.00454065	0.00964976
GFPT1	2:69552451:G:T	-0.187615	0.038897	2.02241e-06	0.00454653	0.00965977
ADH6	4:100224674:GT:G	0.0825965	0.0172465	2.37671e-06	0.00455518	0.0096732
LINC00948	10:61511605:T:C	0.202279	0.041774	1.84946e-06	0.00455442	0.0096732
FAM218A	4:164964707:G:A	0.41849	0.0853065	1.36562e-06	0.00456976	0.00970168
ZNF726	19:24051751:C:G	-0.464384	0.0978334	2.90086e-06	0.00457151	0.00970293
ATP5L	11:119240624:C:T	0.0950551	0.0195811	1.74505e-06	0.00457766	0.00971168
SF3A2	19:2931312:GA:G	0.121382	0.0246884	1.29633e-06	0.00457798	0.00971168
MED8	1:43842827:T:A	0.246361	0.051224	2.15965e-06	0.00459037	0.00973299
EDIL3	5:83535320:A:G	-0.139628	0.0288406	1.85691e-06	0.00459017	0.00973299
CEP19	3:196462949:C:T	0.361781	0.0738411	1.40736e-06	0.00459504	0.00974039
RP11-1017G21.5	14:102401386:A:T	0.434278	0.0895365	1.77977e-06	0.00460456	0.0097581
FBXO42	1:17603850:C:T	0.307601	0.0635871	1.8915e-06	0.00461509	0.00977541
AC159540.2	2:97794022:C:T	0.279692	0.0599372	4.21001e-06	0.00461415	0.00977541
RALYL	8:85657299:AACAC:A	0.156918	0.0327582	2.36542e-06	0.00462009	0.00978351
STK32A	5:146614484:C:T	-0.398856	0.0823787	1.8536e-06	0.0046254	0.00979226
RP5-857K21.11	1:1458073:A:G	-0.247086	0.0529307	4.17731e-06	0.00464103	0.00982284
RNF14	5:141361854:A:T	-0.230983	0.0475551	1.72258e-06	0.00469026	0.00992451
RP11-69E11.4	1:39556837:C:T	-0.306591	0.0635552	2.01619e-06	0.0046942	0.00993031
VDAC2	10:76821970:T:C	-0.105067	0.0223328	3.52845e-06	0.00469838	0.00993408
LPAR6	13:48740729:A:G	-0.209632	0.0436	2.17413e-06	0.00469735	0.00993408
C17orf70	17:79511135:A:G	0.158846	0.0324995	1.48935e-06	0.00472036	0.00997801
RPS13	11:17101027:C:T	0.179498	0.0373872	2.24714e-06	0.00472207	0.00997908
PTER	10:16499195:TTTTG:T	0.212048	0.0433795	1.48529e-06	0.00473911	0.0100125
ZNF585A	19:37943769:T:G	0.394103	0.0823661	2.42645e-06	0.00474555	0.0100236
PDE1A	2:183102062:T:A	0.101316	0.0211133	2.27237e-06	0.00475782	0.0100449
KLHL36	16:84685509:A:T	-0.213605	0.0424778	7.52453e-07	0.00475807	0.0100449
FAM196B	5:169401396:T:C	-0.273068	0.0557866	1.4386e-06	0.00476444	0.0100558
SGK2	20:42193758:T:C	0.19718	0.0403714	1.51439e-06	0.00479716	0.0101223
XBP1	22:29243955:C:T	-0.335593	0.0704427	2.67427e-06	0.00480653	0.0101395
GPN1	2:27829153:G:GTTTGA	0.205554	0.0433679	2.99585e-06	0.00480921	0.0101426
KDM4C	9:7174773:G:A	-0.210934	0.042624	1.11016e-06	0.00481453	0.0101512
LRRC55	11:56997434:C:T	0.249149	0.0518209	2.176e-06	0.00482378	0.0101681
RP11-18I14.10	10:104214364:T:C	-0.241432	0.0511362	3.2643e-06	0.00482687	0.0101721
IKBKE	1:206643774:A:G	-0.209385	0.0443641	3.2898e-06	0.00482986	0.0101758
CCL4L1	17:34823204:G:A	0.350283	0.073216	2.43246e-06	0.00483217	0.0101781
DAB1	1:59045605:G:A	-0.273433	0.0563631	1.77154e-06	0.00484702	0.0102068
GLO1	6:38568751:C:T	-0.204618	0.0422108	1.80328e-06	0.00488959	0.0102938
OS9	12:58052048:T:C	-0.128003	0.0270385	3.07593e-06	0.00489874	0.0103078
KIAA0556	16:26594983:A:G	0.185659	0.0381937	1.69149e-06	0.00489799	0.0103078
PGM5	9:70982026:C:G	0.15976	0.0342123	4.14757e-06	0.00491803	0.0103458
MVK	12:109471976:C:T	0.129146	0.0270621	2.57398e-06	0.00492878	0.0103658
MIS12	17:5382192:T:C	-0.407116	0.0829709	1.35903e-06	0.00494454	0.0103963
MYSM1	1:59153179:C:T	0.179703	0.0372223	1.98019e-06	0.00494959	0.0104043
CSPG4P11	15:84814202:T:C	-0.237747	0.0494809	2.20777e-06	0.00495177	0.0104062
VPS13A	9:80002798:A:ACT	-0.12427	0.0255854	1.72343e-06	0.00495585	0.0104121
PLXNA2	1:208380777:T:C	-0.186827	0.0386138	1.88362e-06	0.00496062	0.0104195
ESYT2	7:158583733:G:A	0.148609	0.030426	1.51338e-06	0.00497741	0.0104497
MED19	11:57484660:G:A	-0.26431	0.0551303	2.32023e-06	0.00497752	0.0104497
SESN2	1:29560060:G:A	-0.269184	0.0570462	3.30506e-06	0.00498052	0.0104534
ITGAX	16:31363977:C:T	-0.130166	0.0278097	3.94344e-06	0.00499061	0.0104719
BCL2L10	15:52182729:A:G	0.220232	0.0455828	1.9461e-06	0.00499388	0.0104761
DIRAS3	1:68179845:C:A	-0.19226	0.0397287	1.87497e-06	0.0050219	0.0105323
CAT	11:34483894:A:T	0.113221	0.0231524	1.47085e-06	0.00503056	0.0105451
CATSPER2	15:44515959:A:T	-0.203394	0.0446129	6.87162e-06	0.00502957	0.0105451
ALKBH3	11:43899601:T:C	0.24494	0.0502471	1.58421e-06	0.005039	0.0105601
DNAJA1	9:32525794:C:CAG	0.134847	0.0276725	1.59745e-06	0.00504268	0.0105652
CTSF	11:66335308:T:C	0.183706	0.0392891	4.03261e-06	0.0050551	0.0105885
LCNL1	9:139869608:C:T	0.167653	0.0346386	1.86834e-06	0.00506426	0.0106023
C17orf75	17:30657058:C:T	-0.213286	0.0442384	2.04234e-06	0.00506319	0.0106023
NUDT5	10:12224233:G:A	-0.222005	0.0452124	1.33616e-06	0.00506766	0.0106068
ZNF638	2:71508185:A:G	-0.151642	0.0310568	1.52475e-06	0.00508171	0.0106335
GAD1	2:171250781:C:A	-0.268179	0.0554452	1.89736e-06	0.00509402	0.0106539
CSPG4P8	15:82403864:A:G	0.223908	0.0473254	3.1176e-06	0.0050929	0.0106539
HOXB7	17:46629232:G:A	-0.156381	0.0325384	2.19512e-06	0.00510546	0.0106751
TMSB10	2:85135480:A:C	0.10779	0.0222702	1.86786e-06	0.0051183	0.0106993
GBP1P1	1:89888371:A:G	-0.400908	0.0846823	3.07394e-06	0.00513604	0.0107337
PLOD2	3:145838137:G:C	0.190441	0.0391999	1.71404e-06	0.00513866	0.0107364
NOL8	9:95121380:T:C	-0.213071	0.044115	1.96083e-06	0.0051455	0.010748
WDR86-AS1	7:151095131:G:A	0.27288	0.0561938	1.73171e-06	0.0051498	0.0107543
KCNQ3	8:133479384:C:A	0.299527	0.0617568	1.78135e-06	0.00516121	0.0107754
RAB36	22:23469918:C:T	-0.281319	0.05794	1.73751e-06	0.00517195	0.0107951
GRINA	8:145062228:A:G	0.113707	0.0237506	2.39522e-06	0.00521679	0.010886
RP5-952N6.1	1:71166263:G:T	-0.181344	0.0381109	2.74707e-06	0.00522027	0.0108905
HAO2	1:119905911:G:GGCTCAACACGACATGGAA	-0.140659	0.0296266	2.88674e-06	0.00522565	0.010899
WARS	14:100819680:C:T	-0.24203	0.0499756	1.84285e-06	0.00522995	0.0109052
SMAP2	1:40937928:T:C	-0.124337	0.0257098	1.90336e-06	0.00528067	0.0110082
PXDNL	8:52642625:C:T	0.310288	0.0651184	2.66267e-06	0.00528632	0.0110172
ALCAM	3:105017552:T:G	0.16775	0.0348141	2.06994e-06	0.00529863	0.0110401
FAHD2B	2:98297871:A:C	-0.397806	0.0866195	5.90359e-06	0.00531025	0.011061
PET112	4:152680701:T:C	-0.150531	0.031987	3.50567e-06	0.00531134	0.011061
ALG8	11:77785626:T:C	0.242824	0.0510989	2.82903e-06	0.00532256	0.0110816
SLC4A7	3:27617467:A:G	0.104974	0.0217829	2.06383e-06	0.00532496	0.0110838
IL18BP	11:71685714:CA:C	0.225671	0.0472311	2.50472e-06	0.00534335	0.0111193
PLXNA4	7:131505116:T:G	-0.206837	0.0432553	2.46087e-06	0.00536008	0.0111496
RP11-203J24.8	9:130282839:T:G	-0.298991	0.0637039	3.71595e-06	0.0053606	0.0111496
FRAS1	4:79165714:T:G	0.138639	0.028943	2.36669e-06	0.00537872	0.0111845
MNS1	15:56548605:C:A	-0.289042	0.0605563	2.56296e-06	0.00538731	0.0111995
ABCB4	7:87101407:C:G	0.256059	0.0543021	3.3551e-06	0.00539135	0.0112024
ELMO2	20:45076129:G:A	0.268606	0.0559903	2.28662e-06	0.00539046	0.0112024
SYPL2	1:110022896:A:C	0.225333	0.0469049	2.21578e-06	0.00539996	0.0112174
GRAPL	17:19258073:G:A	-0.426581	0.091364	4.15977e-06	0.00540259	0.0112201
FUS	16:31861799:C:T	0.224063	0.0480223	4.22161e-06	0.00542406	0.0112619
RP11-115K3.2	17:36249183:G:A	-0.295814	0.0620895	2.67104e-06	0.00543339	0.0112784
TMEM64	8:91735148:C:T	-0.185487	0.0397718	4.2616e-06	0.00544298	0.0112898
TSPAN9	12:3242078:G:A	0.127816	0.0261944	1.54832e-06	0.00544022	0.0112898
TCF4	18:52918552:GA:G	-0.121252	0.0253216	2.38425e-06	0.00544222	0.0112898
DHRS7B	17:21113836:A:G	0.182476	0.038714	3.3869e-06	0.00546615	0.0113351
UGGT2	13:96619906:T:G	0.208148	0.0434853	2.40536e-06	0.00549317	0.0113882
PGBD5	1:230588792:T:C	0.258353	0.053401	1.88699e-06	0.00549519	0.0113896
LINC00659	20:61407076:T:C	-0.300025	0.061189	1.38195e-06	0.00552413	0.0114467
TRMT11	6:126329304:G:A	-0.240076	0.0513828	4.09731e-06	0.00553952	0.0114757
SPIDR	8:47977618:G:C	-0.3873	0.086362	9.60137e-06	0.00554716	0.0114876
SGSM2	17:2242494:G:A	-0.153978	0.0314988	1.48404e-06	0.00554803	0.0114876
B4GALT5	20:48279177:C:T	0.137641	0.0285596	2.06023e-06	0.00556571	0.0115214
RIPK1	6:3063044:C:T	-0.238773	0.0494288	1.95388e-06	0.00558558	0.0115596
RAMP3	7:45269903:A:G	0.130829	0.027183	2.125e-06	0.0055961	0.0115723
SGK223	8:8453946:T:G	0.188567	0.0391549	2.09483e-06	0.00559347	0.0115723
ZNF462	9:109783436:A:G	0.313604	0.0650408	2.03895e-06	0.00559581	0.0115723
DHX32	10:127531959:C:T	-0.222186	0.0457015	1.68589e-06	0.00559731	0.0115723
RIC3	11:8191736:G:C	0.346927	0.0712231	1.61268e-06	0.00562809	0.0116331
FOXI2	10:129940860:A:G	0.179429	0.0366523	1.43463e-06	0.00563523	0.0116449
TRABD	22:50568067:A:G	0.143338	0.0294173	1.60066e-06	0.00566033	0.0116939
DDX42	17:61877666:AAT:A	-0.220811	0.048055	5.83957e-06	0.00567644	0.0117243
ASPG	14:104562812:A:G	-0.158966	0.032932	1.98695e-06	0.00567976	0.0117282
DGCR11	22:19042822:G:A	0.307329	0.0638422	2.11526e-06	0.0057234	0.0118154
CDYL2	16:80830813:T:C	-0.334552	0.0681237	1.33183e-06	0.00573698	0.0118405
FAM171B	2:187561806:G:A	-0.217493	0.0463235	3.6875e-06	0.00574453	0.0118531
ATXN1	6:16310456:C:A	-0.17038	0.0352646	1.94616e-06	0.00574715	0.0118556
ACSL5	10:114090655:C:T	0.162776	0.0342176	2.76287e-06	0.00578415	0.0119289
CHMP3	2:86812549:C:T	-0.154288	0.0331879	4.56311e-06	0.00579212	0.0119424
KIAA0391	14:35604936:C:T	-0.382713	0.0795513	2.14527e-06	0.00579409	0.0119435
MIAT	22:26222505:G:A	-0.161502	0.0330409	1.48717e-06	0.00582835	0.0120111
IGHV3-33	14:106823918:G:C	-0.20762	0.0443306	3.89204e-06	0.00583391	0.0120196
TMEM252	9:71130978:T:G	-0.200821	0.0427825	3.70649e-06	0.00585567	0.0120614
RNF24	20:3906078:A:G	0.239383	0.0491176	1.59212e-06	0.00585809	0.0120634
SAP30	4:174874793:A:G	-0.25311	0.0532453	2.8078e-06	0.00586655	0.0120778
FOXH1	8:145750138:T:C	0.144565	0.0313306	5.35012e-06	0.00587229	0.0120867
CBL	11:119119045:C:T	-0.152398	0.0318307	2.39254e-06	0.00588142	0.0121015
WDR62	19:36523990:A:G	-0.254658	0.0531572	2.36014e-06	0.00588242	0.0121015
UNCX	7:1286128:C:T	-0.205202	0.0421703	1.65127e-06	0.00588614	0.0121062
LYSMD1	1:151254023:A:C	0.396753	0.0848268	4.00547e-06	0.00589022	0.0121116
C9orf43	9:116220533:TC:T	-0.491593	0.101644	1.90083e-06	0.00589274	0.0121137
CTD-2162K18.4	19:37279308:A:G	-0.254631	0.0543353	3.84108e-06	0.00590609	0.0121371
RPL23AP79	19:59076912:G:A	0.499324	0.107209	4.38652e-06	0.00590703	0.0121371
EXOSC1	10:99146725:T:C	0.238181	0.0498959	2.55766e-06	0.00591502	0.0121505
TXNDC9	2:99774465:G:A	-0.364084	0.0781838	4.40132e-06	0.00595255	0.0122246
CTD-2517O10.6	5:34814377:C:T	-0.428532	0.0891373	2.17941e-06	0.00596388	0.0122448
DXO	6:32193028:T:C	-0.476156	0.0948425	7.83039e-07	0.00596786	0.0122499
H19	11:1689325:G:A	-0.204038	0.0420775	1.78987e-06	0.00599567	0.012304
RP11-267N12.3	1:163260822:A:G	-0.328412	0.0683401	2.2e-06	0.00600134	0.0123126
RP11-214N9.1	2:9535940:G:C	0.397487	0.0822823	1.95268e-06	0.00600338	0.0123137
ZNF501	3:44883971:G:A	0.354945	0.0748291	2.94545e-06	0.00602972	0.0123616
LNPEP	5:96142483:T:G	-0.114728	0.0241594	2.87244e-06	0.00602968	0.0123616
LAMTOR5	1:110838358:C:T	0.0757232	0.0157394	2.14341e-06	0.00604866	0.0123974
EXOC6B	2:72423016:G:A	-0.181577	0.0390554	4.55713e-06	0.00605976	0.0124171
GOLM1	9:88692049:C:A	0.11296	0.0236902	2.62267e-06	0.00606611	0.012427
KIAA1671	22:25489921:C:T	-0.167743	0.0349456	2.25722e-06	0.00606898	0.0124298
C1orf53	1:197872019:G:T	-0.302112	0.0640838	3.37285e-06	0.00607557	0.0124372
WDR81	17:1640793:C:T	-0.160872	0.0330402	1.62826e-06	0.00607466	0.0124372
DENR	12:123238797:G:A	0.409448	0.0874595	3.92561e-06	0.00608515	0.0124537
CD2BP2	16:30344508:A:C	-0.156859	0.033944	5.18334e-06	0.00609977	0.0124806
RP11-169K16.9	1:16133987:T:C	0.379331	0.0790151	2.25063e-06	0.00611428	0.0125072
BACE2	21:42624124:G:A	0.200727	0.0410988	1.5154e-06	0.00612746	0.0125311
CXCL6	4:74688772:G:T	0.183096	0.0391843	4.08987e-06	0.00613167	0.0125366
DSCC1	8:120933873:T:C	-0.314128	0.065854	2.59993e-06	0.00613517	0.0125407
SLC50A1	1:154345344:G:A	0.226149	0.0482638	3.85182e-06	0.00613822	0.0125438
KCNF1	2:11030180:T:C	0.291346	0.0598243	1.6201e-06	0.00614723	0.0125591
SNX30	9:115641181:G:A	0.183267	0.0378815	1.88767e-06	0.00616543	0.0125932
PPP1R14C	6:150531155:G:T	0.256804	0.0532145	1.99893e-06	0.00618198	0.0126239
GM2A	5:150649725:TAATA:T	-0.224525	0.0469436	2.44828e-06	0.00620704	0.0126719
APOPT1	14:104172807:C:A	0.179316	0.0376905	2.75662e-06	0.0062169	0.012689
DPP10	2:115824818:T:G	0.32773	0.0691536	3.00464e-06	0.00622613	0.0127047
NAALADL2	3:174761230:C:T	0.195112	0.0405199	2.10192e-06	0.00624482	0.0127397
ST8SIA1	12:22436322:T:C	-0.232235	0.0490712	3.09774e-06	0.00626092	0.0127694
RP11-383J24.6	8:125337646:C:T	-0.517301	0.108273	2.50784e-06	0.00626927	0.0127833
STK35	20:2138322:G:A	-0.2783	0.0576399	1.9761e-06	0.00629717	0.012837
FANK1	10:127689316:C:T	-0.292728	0.0609372	2.2188e-06	0.00629927	0.0128381
SLC36A2	5:150693923:A:C	0.081567	0.0170332	2.38184e-06	0.00630938	0.0128556
SIAH1	16:48390512:G:T	0.219494	0.0473942	4.94832e-06	0.0063436	0.0129221
NARS2	11:78280822:T:G	-0.230511	0.0485605	2.89805e-06	0.0063547	0.0129416
DOPEY2	21:37586877:T:C	0.196875	0.0411192	2.39094e-06	0.00638687	0.0130039
SCEL	13:78123349:C:G	-0.259167	0.0547878	3.13009e-06	0.00640101	0.0130295
TMA16	4:163724383:G:A	-0.511477	0.108162	3.15319e-06	0.00641082	0.0130398
CHAC1	15:41256766:C:T	-0.154285	0.032701	3.31496e-06	0.00640987	0.0130398
PRMT2	21:48081490:T:C	-0.33018	0.0699318	3.26283e-06	0.00641063	0.0130398
TLR1	4:38803784:C:T	-0.273102	0.0569158	2.27602e-06	0.00642281	0.013061
TRGC2	7:38203041:G:A	-0.271393	0.0563534	2.09501e-06	0.0064479	0.0131089
ARHGEF10	8:1732756:C:A	-0.215139	0.0438375	1.35305e-06	0.00645365	0.0131173
IFI27L1	14:94564766:G:A	0.418043	0.0859254	1.65794e-06	0.00647188	0.0131512
FHL5	6:96884556:C:A	-0.187821	0.0397098	3.13794e-06	0.00647424	0.0131527
LSM7	19:2356475:A:G	-0.127288	0.0260488	1.49738e-06	0.00648484	0.013171
GVINP1	11:6789929:C:A	-0.155859	0.0322655	1.95515e-06	0.00649126	0.0131809
RNF114	20:48644386:C:T	-0.366935	0.0767517	2.47207e-06	0.00650221	0.0131999
IQGAP2	5:74994254:A:C	0.151579	0.0315744	2.2513e-06	0.00651411	0.0132208
NDUFA6-AS1	22:42534601:G:A	-0.306432	0.0644161	2.76319e-06	0.00651901	0.0132275
PDZD2	5:32372928:A:G	0.227908	0.0471346	1.91153e-06	0.00653291	0.0132493
LTK	15:41847176:T:G	0.173697	0.0370248	3.75177e-06	0.00653297	0.0132493
MS4A6A	11:60388828:C:G	-0.190379	0.0401095	2.90366e-06	0.00654664	0.0132738
TCFL5	20:61485060:T:A	-0.27365	0.056312	1.70325e-06	0.00655372	0.0132849
SNW1	14:78224205:C:T	-0.351143	0.0727237	1.97427e-06	0.00656235	0.0132992
BCKDHB	6:80360324:A:T	-0.304874	0.0636035	2.33031e-06	0.00656577	0.0133029
LYSMD4	15:100269749:G:A	0.406911	0.0841675	1.91805e-06	0.00658539	0.0133394
RP11-923I11.7	12:51481215:T:C	0.203915	0.0423678	2.12432e-06	0.00660114	0.013368
LA16c-349E10.1	16:717544:G:C	-0.404161	0.0838436	2.05084e-06	0.00660683	0.0133762
LYAR	4:4291517:T:C	-0.242626	0.0495043	1.39621e-06	0.00661143	0.0133823
GSTO2	10:106035313:C:G	-0.167241	0.0354428	3.30618e-06	0.00661928	0.0133949
RP11-396O20.1	11:15653097:G:T	-0.481366	0.102972	4.05194e-06	0.00663591	0.0134253
TMED4	7:44604017:T:G	0.124957	0.0263928	3.07042e-06	0.00664256	0.0134355
RP11-378J18.8	1:222802803:T:G	0.322773	0.0676817	2.61312e-06	0.00666289	0.0134733
RP4-635E18.7	1:11292666:T:A	0.249171	0.0523796	2.76385e-06	0.00667728	0.0134991
LBR	1:225602259:G:A	-0.16534	0.0347816	2.80788e-06	0.00668064	0.0134994
CTD-2201E18.3	5:43005636:T:A	-0.491993	0.10644	5.15567e-06	0.0066798	0.0134994
MTTP	4:101481408:G:A	0.119615	0.0253099	3.19427e-06	0.00668342	0.0135017
TRAPPC13	5:64931513:A:T	0.202166	0.0426854	3.0466e-06	0.00673198	0.0135965
FOXN3-AS1	14:89897342:T:C	0.267193	0.0563426	2.96081e-06	0.00675182	0.0136332
CCDC53	12:102444999:G:T	-0.220065	0.0462697	2.77548e-06	0.00676093	0.0136453
LIG4	13:108843999:T:C	-0.279209	0.0577466	1.91315e-06	0.00676112	0.0136453
BRSK2	11:1609983:G:A	-0.389177	0.0808202	2.10058e-06	0.00676988	0.0136597
RP11-134F2.2	3:186381716:C:T	-0.207671	0.043185	2.16594e-06	0.00679249	0.013702
TUBGCP4	15:43720197:C:T	0.283982	0.0633364	9.6394e-06	0.00680199	0.0137178
AC002055.4	22:51217954:G:A	-0.595167	0.126744	3.67533e-06	0.00680714	0.0137249
NDUFB3	2:201889751:C:T	-0.127045	0.0270504	3.66212e-06	0.00681074	0.0137288
RPAP2	1:92488747:G:A	0.428095	0.0915591	4.03526e-06	0.00681687	0.0137378
CCDC13-AS1	3:42777863:A:G	0.273998	0.0582455	3.53538e-06	0.00681908	0.0137389
SNX1	15:64365340:C:T	0.207692	0.0446927	4.60094e-06	0.00684788	0.0137936
PTGER4	5:40588364:C:A	-0.141595	0.0298182	2.87506e-06	0.00686071	0.0138094
NAP1L4	11:3070562:G:A	-0.215972	0.0446005	1.84801e-06	0.00685911	0.0138094
RP11-347C12.2	16:29431682:G:T	-0.206338	0.0452337	6.79387e-06	0.00685859	0.0138094
ITGB1BP1	2:9629731:T:C	0.166648	0.0345955	2.08372e-06	0.00688726	0.0138595
GLYATL1	11:58613979:A:G	0.0931635	0.0201645	5.2056e-06	0.00690644	0.0138947
STAT5A	17:40479535:T:C	-0.246762	0.0531463	4.68734e-06	0.00692076	0.0139201
PELO	5:51795743:G:T	-0.425231	0.0890632	2.54651e-06	0.00692348	0.0139223
BMS1P2	10:46976426:G:T	-0.288886	0.0670371	2.07186e-05	0.00692709	0.0139261
BAK1	6:34332179:T:C	-0.213786	0.0435162	1.32003e-06	0.00694259	0.0139539
ZNF250	8:146180596:T:G	-0.312347	0.0704303	1.19753e-05	0.00696402	0.0139936
FAM101B	17:296442:T:C	-0.254174	0.0530929	2.39713e-06	0.00697508	0.0140124
GAS6	13:114022695:A:T	-0.18843	0.0399403	3.31892e-06	0.00698008	0.0140191
CCDC68	18:52547142:T:C	0.348126	0.0745025	4.09042e-06	0.00700738	0.0140705
ZNF486	19:20310479:T:C	-0.435487	0.0924295	3.41645e-06	0.00702617	0.0141048
RP11-379F4.7	3:158575589:T:C	0.278419	0.0592517	3.6229e-06	0.00702834	0.0141058
COX5B	2:98181377:T:C	0.0665355	0.0145728	6.66812e-06	0.00703581	0.0141173
C22orf34	22:50042856:C:T	-0.254017	0.0518695	1.42238e-06	0.00705427	0.014151
IGHG1	14:106224154:A:G	0.103535	0.0220102	3.53943e-06	0.00705946	0.014158
FAM107A	3:58595889:T:C	-0.271354	0.0574994	3.29663e-06	0.00708364	0.014203
PRRT1	6:32414420:G:A	-0.237655	0.0474383	8.25159e-07	0.00709438	0.0142211
USP22	17:20936403:T:C	0.166906	0.0361305	5.22068e-06	0.00709928	0.0142275
OLFML3	1:114546528:A:G	-0.317769	0.0680489	4.14658e-06	0.0071046	0.0142347
AC147651.4	7:109275:C:G	0.366308	0.0765172	2.39807e-06	0.00710645	0.014235
HIST1H2BK	6:27739380:A:G	0.218111	0.0469343	4.59998e-06	0.0071227	0.0142641
CPEB1	15:83362160:G:C	0.254963	0.0547532	4.40503e-06	0.00713713	0.0142896
APCDD1L	20:57092623:C:T	0.24298	0.0505329	2.17117e-06	0.00714451	0.0143009
CHTF8	16:69272897:G:A	-0.283706	0.0607357	4.11914e-06	0.00714728	0.014303
HEXDC	17:80377690:T:G	0.152698	0.0320481	2.66682e-06	0.00720168	0.0144084
ATP6V1G1	9:117432913:G:T	-0.132998	0.0276457	2.14623e-06	0.007223	0.0144421
GRIK4	11:120493360:A:G	0.358311	0.0752631	2.71569e-06	0.00722376	0.0144421
RBM39	20:34310757:C:G	-0.150856	0.033443	8.53849e-06	0.00722055	0.0144421
SLC46A3	13:29265165:G:C	-0.205046	0.0429257	2.5195e-06	0.00722874	0.0144486
CYP4A11	1:47401424:A:T	0.10217	0.0218104	3.87333e-06	0.007248	0.0144801
APOA1	11:116668511:C:T	-0.27427	0.0572011	2.31404e-06	0.00724751	0.0144801
BOK	2:242502956:C:T	-0.14017	0.0294947	2.8247e-06	0.00729721	0.0145749
DAO	12:109280535:A:C	-0.0739931	0.0154963	2.54178e-06	0.00735338	0.0146835
BCRP3	22:25028810:C:T	-0.240264	0.0505799	2.85367e-06	0.00736528	0.0147038
LINC00085	19:51442992:A:C	-0.365099	0.0746348	1.45994e-06	0.00736779	0.0147052
ANG	14:21156836:C:T	0.244049	0.050745	2.16133e-06	0.00737139	0.0147053
ZFP82	19:36664175:G:T	0.249062	0.0530123	3.63519e-06	0.0073708	0.0147053
MTBP	8:121507148:T:C	0.254385	0.0541334	3.61762e-06	0.00737643	0.0147119
CNIH3	1:224659778:G:A	0.330668	0.0705584	3.83837e-06	0.00738923	0.0147335
AC092295.7	19:37073295:C:CA	-0.29092	0.0623215	4.17852e-06	0.00739084	0.0147335
ABI1	10:27074012:C:T	-0.224584	0.0474231	3.05257e-06	0.00745565	0.0148592
FRMPD1	9:38079422:A:G	0.38461	0.0808396	2.75512e-06	0.00746686	0.0148779
CNNM3	2:97366088:T:C	-0.405789	0.09129	1.14461e-05	0.0074857	0.0149119
DGCR6L	22:20305986:CAA:C	-0.106385	0.0223734	2.79009e-06	0.00748941	0.0149157
NSF	17:44628864:T:C	-0.158109	0.0343249	5.54717e-06	0.00749151	0.0149163
SLC3A1	2:44466547:C:G	-0.09109	0.0187182	1.64852e-06	0.00749908	0.014927
SPRY4	5:141664031:G:A	0.235208	0.0496737	3.06251e-06	0.00750049	0.014927
RP11-649A18.7	17:73156068:G:T	-0.302986	0.0639079	2.97924e-06	0.00750442	0.0149313
TUBA8	22:17615302:C:T	-0.329011	0.0690402	2.65624e-06	0.00750943	0.0149376
RALB	2:121027074:AG:A	0.233556	0.049589	3.444e-06	0.00751287	0.0149409
TMEM189	20:49657714:A:G	0.264533	0.055624	2.78068e-06	0.00752023	0.014952
CORO6	17:28140857:A:T	0.163692	0.0359806	7.17756e-06	0.00752973	0.0149673
RPL27A	11:8717607:G:C	0.0691966	0.0146006	3.00265e-06	0.00754868	0.0150013
GSTO1	10:105993530:G:A	-0.25515	0.0544087	3.78435e-06	0.00756002	0.0150203
RNF123	3:49780844:G:A	-0.185341	0.041496	1.04089e-05	0.00756433	0.0150252
RP11-356J5.12	11:112100615:C:T	-0.293159	0.0630629	4.56818e-06	0.00758659	0.0150658
RP11-286H15.1	2:128376018:C:T	-0.260524	0.054606	2.58892e-06	0.0075937	0.0150764
RP11-248J18.2	14:51179072:T:C	-0.499132	0.104833	2.7099e-06	0.00760476	0.0150947
TMEM63C	14:77688123:C:A	-0.290123	0.0605432	2.34514e-06	0.00761371	0.0151089
MIR3916	1:247350690:G:C	-0.17313	0.0360113	2.1783e-06	0.00766446	0.0151878
MATN3	2:20140157:C:T	0.225497	0.0469807	2.26087e-06	0.00766018	0.0151878
TMEM156	4:39026696:C:T	0.249728	0.0525306	2.80388e-06	0.00766328	0.0151878
TMEM258	11:61626270:C:G	0.137695	0.0294024	3.8978e-06	0.00766184	0.0151878
ZBTB7C	18:45667057:C:G	-0.202393	0.04249	2.68356e-06	0.00765744	0.0151878
RRP7B	22:43011246:C:T	-0.264239	0.0552132	2.41486e-06	0.00766229	0.0151878
PANX2	22:50511402:A:C	-0.191612	0.040237	2.69913e-06	0.00766898	0.0151931
PRLR	5:35187364:T:G	0.0817151	0.0172962	3.21764e-06	0.00767516	0.0152017
GRIA2	4:158904921:T:G	0.470969	0.100136	3.5502e-06	0.00767892	0.0152055
TDRD6	6:46669936:C:A	-0.319091	0.0677146	3.40498e-06	0.00768516	0.0152143
EPB41L4B	9:112188511:T:C	0.163793	0.0340462	2.14501e-06	0.00776149	0.015359
GLYR1	16:4863049:C:T	-0.275281	0.0569946	1.96032e-06	0.00776199	0.015359
TSSC2	11:3399268:A:G	-0.282413	0.0589798	2.38637e-06	0.00776494	0.0153612
UBA52	19:18675854:G:GGGC	0.0743012	0.0155828	2.62335e-06	0.00780273	0.0154323
RPL23AP1	6:29725321:A:G	0.273336	0.0570534	2.35752e-06	0.00780852	0.0154401
RP11-362F19.1	4:142257792:TAAAAG:T	-0.382678	0.0814815	3.66375e-06	0.00782623	0.0154714
SNX3	6:108013713:T:C	-0.174435	0.0377141	5.08729e-06	0.00783165	0.0154784
TTC7A	2:47182764:G:A	-0.208413	0.0433741	2.20557e-06	0.00785994	0.0155297
ZSCAN29	15:44102328:G:A	-0.196148	0.0444181	1.30161e-05	0.00786131	0.0155297
MMP16	8:89373327:T:G	0.26255	0.0562306	4.1569e-06	0.00787847	0.0155598
PADI2	1:17415655:G:A	-0.110207	0.0233925	3.42184e-06	0.00789524	0.0155892
RP11-95D17.1	2:9960111:C:T	0.224884	0.0468883	2.2997e-06	0.00791763	0.015626
SLMO1	18:12486249:A:T	-0.285415	0.0602537	3.03655e-06	0.00791621	0.015626
KIAA1109	4:123502008:A:T	-0.0987575	0.0210172	3.62347e-06	0.00792633	0.015637
RP11-1212A22.1	16:18667030:G:A	0.205717	0.0440783	4.19701e-06	0.00792693	0.015637
TCF25	16:89975638:A:G	-0.209185	0.0448043	4.16321e-06	0.00793948	0.015658
C9orf89	9:95866461:T:G	-0.182171	0.0387589	3.60298e-06	0.00794662	0.0156646
PTPRE	10:129210876:A:G	0.178251	0.0369548	2.02118e-06	0.0079458	0.0156646
CTSK	1:150799112:A:C	-0.233479	0.0508315	5.88692e-06	0.00795712	0.0156816
RP11-159N11.4	11:113218050:C:T	-0.282512	0.0599695	3.42641e-06	0.00799649	0.0157554
CDK7	5:68521194:G:A	0.198817	0.0434077	6.24439e-06	0.0079996	0.0157578
FCRL3	1:157668390:T:C	0.153463	0.0326128	3.51252e-06	0.00803095	0.0158158
KCNJ15	21:39627209:C:T	0.229108	0.0482446	2.87096e-06	0.00803787	0.0158257
GBA	1:154416935:G:A	0.159809	0.0346468	5.39041e-06	0.00804219	0.0158304
DAK	11:61366398:C:T	-0.160908	0.0343782	3.94491e-06	0.00804431	0.0158309
XRCC5	2:217015458:A:G	-0.116177	0.0244512	2.83776e-06	0.00805604	0.0158464
CDH19	18:64186216:A:C	-0.248641	0.0526926	3.30484e-06	0.00805529	0.0158464
LBH	2:30478779:A:G	-0.238267	0.050082	2.75727e-06	0.00806262	0.0158494
SUCNR1	3:151594294:G:T	0.15529	0.0327788	3.02772e-06	0.00806228	0.0158494
AC006126.4	19:45766729:G:A	-0.267362	0.0562713	2.83883e-06	0.00806329	0.0158494
ATP2A3	17:3871323:T:C	0.152741	0.0319882	2.5415e-06	0.00808834	0.0158949
NARG2	15:60715800:T:G	0.190007	0.0398038	2.55736e-06	0.0081419	0.0159964
RABGAP1L	1:174203921:G:T	0.192416	0.0423248	7.28404e-06	0.00814945	0.0160074
DUS2	16:67941416:G:A	0.390278	0.0870661	9.6896e-06	0.00815567	0.0160158
HNRNPU	1:245029191:T:C	0.116178	0.0243206	2.5172e-06	0.0081713	0.0160427
HERPUD1	16:56978148:C:T	0.189602	0.039665	2.48068e-06	0.00818406	0.016064
NREP	5:111039869:G:A	0.186094	0.0394869	3.39692e-06	0.00821105	0.0161131
PITHD1	1:24672493:T:C	-0.404957	0.0862213	3.66003e-06	0.0082348	0.0161521
HAUS3	4:2861430:A:G	0.222027	0.0472519	3.62495e-06	0.00823423	0.0161521
RP11-84C10.4	14:21438955:C:T	0.266423	0.0556053	2.3526e-06	0.0082804	0.0162377
GAR1	4:111617837:C:T	-0.269557	0.0573247	3.56687e-06	0.00828243	0.0162379
RP11-1260E13.2	17:206759:G:C	-0.249311	0.0529627	3.48477e-06	0.00828727	0.0162435
NT5M	17:17120344:C:T	0.258641	0.0551575	3.79079e-06	0.00830105	0.0162667
ZNF611	19:53232128:G:A	-0.183202	0.037652	1.6542e-06	0.00831956	0.0162991
SIK2	11:110522824:T:C	-0.178399	0.0385728	5.09187e-06	0.00832394	0.0163
DNAJB7	22:41414846:C:T	-0.285957	0.0628631	7.1961e-06	0.00832341	0.0163
SFTPD	10:81639752:C:T	-0.537456	0.112966	2.75533e-06	0.00834094	0.0163294
CD28	2:204636472:C:T	-0.166557	0.036169	5.57974e-06	0.00835631	0.0163545
LINC00884	3:193681637:A:AT	-0.533215	0.111043	2.23838e-06	0.00836163	0.0163545
RP11-529E10.6	4:3501442:G:A	-0.251408	0.0524727	2.35379e-06	0.00835987	0.0163545
ATP6V1C1	8:104236925:G:A	-0.153972	0.0326795	3.41602e-06	0.00835921	0.0163545
CTD-2536I1.1	15:95810089:A:G	-0.234418	0.0494095	2.93191e-06	0.00836943	0.0163659
ROCK1	18:19427701:G:A	0.146708	0.0336643	1.67788e-05	0.00838987	0.016402
RP11-497H16.9	5:70681475:G:A	0.202901	0.0516593	0.0001013	0.0084042	0.0164254
HSPA2	14:65013919:C:G	0.0983223	0.0210213	4.00441e-06	0.00840578	0.0164254
AC069278.4	19:45767214:G:A	-0.278314	0.0588502	3.14748e-06	0.00843435	0.0164773
ZNF772	19:58010370:A:C	-0.205163	0.0429546	2.52529e-06	0.00843884	0.0164822
PNPLA2	11:788007:G:A	0.159735	0.0335978	2.79887e-06	0.00845313	0.0165062
CFB	6:31887259:G:A	-0.280545	0.0567748	1.15028e-06	0.00845655	0.0165068
CTC-444N24.11	19:57790343:G:A	-0.16584	0.0347245	2.53004e-06	0.00845739	0.0165068
SNUPN	15:75900377:G:C	-0.264317	0.0575941	5.99185e-06	0.008462	0.0165119
SNX18	5:53763863:T:A	-0.171022	0.0362145	3.24755e-06	0.00847114	0.0165259
RELL1	4:37556797:G:A	-0.419232	0.0877611	2.51697e-06	0.00849929	0.0165769
NDFIP1	5:141538333:C:T	-0.207313	0.0440827	3.55775e-06	0.00853134	0.0166355
LINC00982	1:2989456:A:T	-0.0763245	0.0160982	2.97624e-06	0.00855319	0.0166742
C5	9:123771181:C:T	0.380634	0.0828085	5.79755e-06	0.00855645	0.0166766
SNHG18	5:9541693:G:T	0.185067	0.0389441	2.828e-06	0.00856464	0.0166886
C17orf103	17:21132004:C:T	0.215413	0.0468422	5.74169e-06	0.00857134	0.0166978
HOXA10	7:27861605:C:T	-0.382494	0.0814838	3.70451e-06	0.00857962	0.01671
PTBP3	9:114930722:C:T	-0.121356	0.0257074	3.27482e-06	0.00859078	0.0167278
LIMCH1	4:41644330:AT:A	-0.13592	0.0287333	3.12998e-06	0.00860841	0.0167582
IGHV3-43	14:106845058:C:T	0.212371	0.0466419	7.05624e-06	0.00861345	0.0167641
FAM151A	1:55085684:GA:G	-0.117552	0.0247264	2.80176e-06	0.00862937	0.0167911
UGT3A1	5:36003217:A:G	-0.128042	0.0271954	3.47002e-06	0.00864909	0.0168255
C9orf156	9:101148185:C:T	0.495666	0.105368	3.53599e-06	0.00866325	0.0168491
GPRIN2	10:47618977:T:G	0.361443	0.0833453	1.84062e-05	0.00866994	0.0168545
ARFIP2	11:7385437:A:C	-0.298251	0.0627225	2.78909e-06	0.00867005	0.0168545
CASQ2	1:116302592:C:T	0.175958	0.0375242	3.79011e-06	0.00867504	0.0168602
ATP6V1B1	2:71137194:G:A	0.0869084	0.0184001	3.23565e-06	0.00867867	0.0168633
RFT1	3:53122969:G:A	-0.247669	0.0536778	5.35459e-06	0.00871768	0.0169351
SULT1C4	2:108977263:G:A	0.191495	0.0414065	5.09753e-06	0.00873732	0.0169693
MBL1P	10:81410560:A:C	0.569928	0.120428	3.09886e-06	0.00875957	0.0170086
QSOX1	1:180125372:T:C	0.155434	0.0331266	3.73867e-06	0.00876959	0.017024
ZFP14	19:36813972:A:G	-0.21505	0.0461545	4.34958e-06	0.00878108	0.0170423
PTRHD1	2:24988045:CA:C	0.220487	0.0478451	5.4945e-06	0.00881206	0.0170985
C11orf49	11:47120066:T:C	-0.30714	0.0683715	9.28063e-06	0.00882251	0.0171148
SAP30L	5:153864932:G:C	0.164845	0.0351137	3.69631e-06	0.00882653	0.0171185
CALU	7:128739719:C:T	-0.178293	0.0381943	4.17865e-06	0.00883774	0.0171363
ASB5	4:177153859:T:C	0.304379	0.0647754	3.62162e-06	0.00886494	0.017185
SULT1A2	16:28603012:A:G	-0.325012	0.0710403	6.39295e-06	0.00888431	0.0172185
ADAD2	16:84207482:G:A	0.595521	0.121978	1.52844e-06	0.00889086	0.0172272
LINC01006	7:156428211:A:C	0.273733	0.057796	3.04652e-06	0.00889666	0.0172344
FAM26E	6:116887417:C:T	0.158033	0.0341377	4.99314e-06	0.00894635	0.0173266
TM7SF2	11:64358809:G:A	-0.120582	0.0263182	6.20256e-06	0.00895869	0.0173465
TPMT	6:18145411:A:G	-0.0670082	0.0142454	3.5411e-06	0.00897286	0.0173699
CWC15	11:94766944:G:A	-0.216898	0.0465298	4.30673e-06	0.00897679	0.0173734
CA11	19:49114479:T:G	0.269896	0.0568346	2.87236e-06	0.00904124	0.0174941
RPLP0	12:120646092:G:A	0.101498	0.0215974	3.61234e-06	0.0090681	0.0175379
TMEM121	14:105970842:C:G	-0.249527	0.0537834	4.76528e-06	0.00906806	0.0175379
CD97	19:14492219:C:A	0.183602	0.0387557	3.02879e-06	0.00907045	0.0175383
SLMO2	20:57601995:A:G	0.156277	0.0333038	3.73263e-06	0.0090916	0.0175751
BX322557.10	21:46671646:C:G	-0.236951	0.0496422	2.56236e-06	0.00911994	0.0176258
RP11-617D20.1	4:38721735:C:G	0.250197	0.0527532	2.95422e-06	0.00912516	0.0176318
ECM1	1:150873681:ATTC:A	0.177272	0.0393411	8.72444e-06	0.0091556	0.0176865
NEO1	15:73528937:T:C	-0.135682	0.0295977	6.13298e-06	0.00916348	0.0176948
CXCL16	17:4627459:A:C	-0.109936	0.02309	2.7105e-06	0.00916415	0.0176948
LINC00338	17:75080225:T:C	0.322357	0.0679164	2.90501e-06	0.00916826	0.0176986
GATSL3	22:30711443:A:G	0.193699	0.0413481	3.87138e-06	0.00918934	0.0177352
USP44	12:96127559:A:G	-0.283518	0.059479	2.64151e-06	0.00919672	0.0177453
RARRES2	7:150037660:A:G	-0.150438	0.0317091	2.9332e-06	0.00921436	0.0177752
C10orf118	10:116018945:A:T	-0.105848	0.0226645	4.13735e-06	0.00922046	0.0177828
PRKG2	4:82194321:AT:A	0.277246	0.0599009	5.01317e-06	0.00924235	0.0178209
NXN	17:1181180:T:C	-0.189228	0.0397341	2.69581e-06	0.00927337	0.0178766
LCP2	5:169675165:G:C	-0.129464	0.0274409	3.31707e-06	0.00929503	0.0179141
IGKV2-30	2:89478563:C:A	0.185096	0.0412803	9.63267e-06	0.00930522	0.0179296
THAP11	16:68258981:G:A	-0.240154	0.0540048	1.13529e-05	0.0093183	0.0179507
DYNLT1	6:159043675:T:C	-0.122315	0.025894	3.22944e-06	0.00932158	0.0179528
AGMAT	1:15879034:T:C	-0.077015	0.0162077	2.83274e-06	0.00932484	0.0179529
ZNF682	19:20133268:T:C	0.276941	0.0596733	4.73305e-06	0.00932594	0.0179529
HCP5	6:31270509:G:A	-0.310122	0.063757	1.66639e-06	0.00936602	0.0180217
PPIL6	6:109849810:C:CTGCAGT	-0.493296	0.107191	5.65514e-06	0.00936508	0.0180217
OGN	9:95053535:G:A	0.134553	0.0288561	4.27924e-06	0.00937119	0.0180274
TBRG1	11:124503029:A:AC	-0.390868	0.0832072	3.64646e-06	0.00939962	0.0180779
AC069547.1	10:52915469:C:T	0.23968	0.0532161	8.80856e-06	0.0094313	0.0181347
RARB	3:25639973:A:AT	-0.14363	0.0303031	2.99574e-06	0.00943444	0.0181365
DOPEY1	6:83800898:G:A	-0.239764	0.052689	7.14175e-06	0.00945325	0.0181684
SUOX	12:56387744:CT:C	-0.262278	0.0574929	6.7842e-06	0.00945754	0.0181692
KATNBL1	15:35400713:G:GT	0.244396	0.0515594	2.99142e-06	0.00945803	0.0181692
CTC-487M23.5	5:111970464:T:G	0.551453	0.117844	3.96348e-06	0.00946108	0.0181709
RP11-504P24.8	1:224114682:T:C	-0.169775	0.0367563	5.2353e-06	0.0094753	0.0181855
GPATCH11	2:37339722:G:A	-0.25868	0.0546852	3.13064e-06	0.00947291	0.0181855
RP11-23P13.7	15:41890447:C:T	-0.292254	0.0639923	6.62954e-06	0.00947392	0.0181855
BAG2	6:57524785:T:C	0.203481	0.0442438	5.73091e-06	0.00951143	0.0182507
LRRC8C	1:90129061:A:G	0.163942	0.0356996	5.91166e-06	0.00951826	0.0182596
EME2	16:1830388:G:GC	0.127128	0.0268791	3.14099e-06	0.00952979	0.0182775
NEB	2:152648677:C:T	0.308145	0.0662767	4.55361e-06	0.00953695	0.018287
ZMYND8	20:45816277:C:T	-0.1612	0.0340404	3.05563e-06	0.00955845	0.0183239
FAHD2CP	2:96430748:C:T	0.211005	0.0484958	1.72979e-05	0.00959444	0.0183815
CPS1	2:211738452:T:G	-0.386227	0.0835853	5.19192e-06	0.0095951	0.0183815
ZNF587	19:58302271:A:G	-0.153295	0.0327413	3.91762e-06	0.00959123	0.0183815
CEP135	4:56822757:T:C	-0.25175	0.0536409	3.71922e-06	0.00960256	0.0183915
IMPDH2	3:49430883:G:A	-0.145629	0.0331789	1.46396e-05	0.00962923	0.0184383
LTBP3	11:65336158:C:T	-0.106824	0.0233254	6.25849e-06	0.00963342	0.0184421
TMEM167B	1:110245486:T:G	0.20282	0.0440053	5.47829e-06	0.00964896	0.0184676
WASF2	1:27798219:G:A	0.22966	0.0508178	8.22112e-06	0.00965432	0.0184736
AGL	1:100170502:T:C	-0.113677	0.024517	4.8273e-06	0.0096629	0.0184815
ZNF209P	19:21779515:G:C	-0.219683	0.0472806	4.61676e-06	0.00966226	0.0184815
ME3	11:86331823:C:T	-0.315561	0.0670743	3.52776e-06	0.00967016	0.0184911
GIMAP8	7:150160289:A:G	0.195245	0.0415713	3.66162e-06	0.00971089	0.0185647
FAM24B	10:124566191:T:C	-0.191152	0.0401935	2.77977e-06	0.00972729	0.0185918
TMBIM1	2:219176450:A:C	-0.151004	0.0329445	6.14958e-06	0.00973442	0.0186011
ANKRD34B	5:79870727:G:A	0.253109	0.05377	3.48561e-06	0.00975851	0.0186429
SSU72	1:1481175:C:A	-0.154089	0.0332317	4.8239e-06	0.00977245	0.0186652
GALNT10	5:153666940:C:A	-0.231913	0.0498576	4.50905e-06	0.00977591	0.0186675
ERVFRD-1	6:11091017:C:A	-0.357018	0.075684	3.3278e-06	0.00978485	0.0186803
RP11-96H19.1	12:46748965:C:G	0.301526	0.0652813	5.23668e-06	0.0097972	0.0186996
XYLT2	17:47476363:G:A	-0.291864	0.0627098	4.45362e-06	0.00980325	0.0187068
TMC6	17:76591898:C:T	-0.195486	0.0408734	2.45006e-06	0.00980607	0.0187079
FAM13B	5:137444495:C:T	0.227217	0.0501319	7.75129e-06	0.00981379	0.0187183
UPK1B	3:118954443:C:A	0.228972	0.0492226	4.50387e-06	0.00982349	0.0187325
ZNF286B	17:18583243:C:T	0.368912	0.0821741	9.39838e-06	0.009855	0.0187883
CPT1C	19:50264953:G:A	-0.315132	0.067084	3.64551e-06	0.00986063	0.0187947
AL353791.1	9:39142561:C:T	0.283003	0.0735642	0.000139466	0.00989202	0.0188502
CFL2	14:35164549:C:A	-0.143669	0.0305093	3.45699e-06	0.00990357	0.0188679
SORCS3	10:107070397:C:T	0.467282	0.101444	5.54578e-06	0.00993281	0.0189156
AC002550.5	16:19824638:T:C	0.36897	0.0793297	4.51761e-06	0.00993316	0.0189156
RP11-538P18.2	3:158196338:A:ATCC	-0.294922	0.0639975	5.49447e-06	0.00994077	0.0189229
SAMD3	6:129854278:G:A	-0.324776	0.0692183	3.73985e-06	0.00994154	0.0189229
CAPN3	15:42698551:A:G	-0.117666	0.0256762	6.17459e-06	0.00994943	0.0189335
MLLT4-AS1	6:168513923:C:T	0.270531	0.0568504	2.74285e-06	0.00995895	0.0189473
AC007620.3	3:178654288:C:T	-0.288784	0.062272	4.80937e-06	0.00996291	0.0189505
TTPA	8:64056657:C:T	0.361355	0.0784694	5.57771e-06	0.00996933	0.0189583
TUBA4B	2:220092237:CA:C	0.27343	0.0596357	6.11014e-06	0.00999814	0.0190088
PPFIA1	11:69975311:C:G	-0.17447	0.0371088	3.57826e-06	0.0100025	0.0190126
RP11-439L8.4	1:31944345:C:A	-0.279622	0.0606182	5.38258e-06	0.0100146	0.0190314
MAST2	1:46943143:ATGGGTTTTTTGACC:A	-0.232892	0.051503	8.12484e-06	0.0100245	0.0190459
STAC	3:36311231:T:C	-0.223785	0.0485937	5.57303e-06	0.0100276	0.0190474
NRCAM	7:107834624:T:C	-0.165168	0.0359612	5.89325e-06	0.0100647	0.0191135
GS1-124K5.4	7:66227482:C:T	0.263982	0.0583244	7.97363e-06	0.01007	0.0191191
RP11-473I1.9	16:9201970:G:T	0.168296	0.0350964	2.30966e-06	0.0100754	0.019125
RP11-798G7.6	17:44340153:GAA:G	-0.337458	0.0736042	6.11681e-06	0.0101053	0.0191774
FKTN	9:108313636:C:T	0.24403	0.0523113	4.2385e-06	0.0101145	0.019186
PRCP	11:82659498:T:C	-0.156099	0.0335574	4.50488e-06	0.0101136	0.019186
SPTB	14:65337839:G:C	0.21995	0.04728	4.49735e-06	0.0101191	0.0191905
RP11-15H20.5	19:23442243:CAT:C	0.218407	0.04718	4.99447e-06	0.0101546	0.0192533
C12orf23	12:107347085:A:G	0.197852	0.0428092	5.16922e-06	0.0101758	0.019289
LARP6	15:71122257:G:A	0.191775	0.0411686	4.37071e-06	0.0101795	0.0192918
RP5-1180C10.2	1:179363649:C:T	-0.405448	0.0870064	4.33678e-06	0.0101994	0.019325
RBM26	13:79889306:C:A	-0.15035	0.0325208	5.13399e-06	0.0102165	0.019353
GLT1D1	12:129331814:A:T	0.490004	0.102484	2.4668e-06	0.0102269	0.0193682
ZSWIM5	1:45928195:C:G	-0.474915	0.10506	8.18009e-06	0.0102299	0.0193696
PRKACB	1:83944228:G:A	-0.216284	0.0465678	4.65669e-06	0.0102375	0.0193794
OBSL1	2:220430203:C:T	-0.145578	0.0314685	5.06512e-06	0.0102922	0.0194787
HPS4	22:26843916:C:T	-0.357143	0.0750993	2.78222e-06	0.0102987	0.0194865
ZBTB7B	1:154995503:G:A	0.158548	0.0349186	7.47258e-06	0.0103099	0.0195033
RTCB	22:32707844:G:A	-0.147594	0.0314078	3.61676e-06	0.0103214	0.0195205
GADD45A	1:68459289:C:T	0.129118	0.0277216	4.38294e-06	0.0103453	0.0195567
TRAF3IP3	1:209936466:A:G	0.166332	0.0356745	4.2868e-06	0.0103433	0.0195567
RP11-661A12.14	8:144682311:G:C	0.269902	0.0581899	4.79101e-06	0.0103567	0.019574
ZNF568	19:37642385:C:A	-0.271566	0.0601464	8.37772e-06	0.0103604	0.0195765
CENPQ	6:49421241:G:A	-0.274581	0.0599068	6.15313e-06	0.0103653	0.0195812
RNASEH2B	13:51557706:A:G	-0.54169	0.116979	4.96127e-06	0.0104028	0.0196476
REEP1	2:86323069:T:C	-0.184753	0.0402665	6.02085e-06	0.0104112	0.0196591
TOX2	20:42982491:A:G	-0.224277	0.0481228	4.32584e-06	0.0104448	0.0197179
ABCG2	4:89135997:AC:A	-0.212255	0.0454621	4.16332e-06	0.0104763	0.0197685
RAB38	11:87682771:T:C	0.290773	0.0622469	4.11664e-06	0.0104743	0.0197685
PPIP5K2	5:102318974:T:C	-0.155612	0.0340101	6.38079e-06	0.0104919	0.0197933
AC005253.2	19:17708479:G:A	-0.464614	0.0995592	4.20428e-06	0.0105049	0.0198133
TTC4	1:55202147:A:G	-0.481445	0.102591	3.72603e-06	0.0105318	0.0198507
NXPE3	3:101419903:G:A	-0.342923	0.0743679	5.42411e-06	0.010528	0.0198507
VKORC1	16:31036237:C:T	0.145279	0.0324167	9.73109e-06	0.0105318	0.0198507
LSM5	7:32025102:C:T	0.18853	0.040349	4.09399e-06	0.0105443	0.0198696
H1FX	3:129060617:T:C	0.103355	0.0225878	6.37416e-06	0.0105899	0.0199484
RAB33B	4:140153719:C:T	0.291242	0.0626499	4.56716e-06	0.0105909	0.0199484
C15orf40	15:83671826:C:A	0.263259	0.0579148	7.30269e-06	0.0105948	0.0199513
NEK3	13:52721067:C:T	-0.239182	0.0524393	6.80902e-06	0.0106494	0.0200495
RPAP3	12:48142151:G:A	-0.394388	0.0844144	4.10229e-06	0.0106797	0.0201019
FAIM	3:138256252:G:A	-0.223237	0.0493052	7.91799e-06	0.0106822	0.0201021
BSND	1:55476178:A:G	-0.11234	0.0240143	3.9902e-06	0.0106905	0.0201086
PCDHGA2	5:140465452:A:G	0.460667	0.0997954	5.30291e-06	0.0106903	0.0201086
ZNF713	7:55954060:CA:C	-0.293935	0.063291	4.66335e-06	0.0106976	0.0201174
RAB7A	3:128537826:G:C	-0.178779	0.0391851	6.76884e-06	0.0107347	0.0201827
DCAF5	14:69612384:AT:A	-0.1836	0.0393133	4.13777e-06	0.0107396	0.0201873
CDK11A	1:1800364:C:T	-0.423937	0.0917467	5.19209e-06	0.0107513	0.0202047
RP11-176H8.1	14:31805791:T:TA	0.276206	0.0599629	5.54648e-06	0.0107679	0.0202313
YBX2	17:6965988:A:G	0.245329	0.0523996	3.92004e-06	0.0107712	0.0202328
RP9P	7:32951554:G:A	-0.311378	0.0672582	4.98608e-06	0.0107769	0.020239
MROH1	8:144529196:A:C	0.208272	0.0451081	5.27754e-06	0.0107857	0.0202509
PRELP	1:203471679:T:C	-0.0804171	0.0172934	4.53713e-06	0.0108142	0.0203
LY6G5C	6:31081052:A:G	0.321163	0.0661318	1.72869e-06	0.0108198	0.0203058
TXNRD1	12:105463649:A:G	-0.169513	0.0363091	4.1677e-06	0.0108413	0.0203415
NDUFA12	12:95393745:T:C	0.138241	0.0292486	3.18814e-06	0.0108653	0.0203821
AC005306.3	19:1952841:T:C	-0.233087	0.0490869	2.87684e-06	0.0108832	0.0204109
WASH3P	15:102305129:T:C	0.18556	0.0404056	5.90766e-06	0.0109112	0.0204541
NOVA2	19:45723986:G:A	-0.39827	0.0848759	3.73423e-06	0.0109096	0.0204541
CTA-963H5.5	22:30117023:G:A	0.39147	0.0853407	6.05116e-06	0.0109371	0.0204981
A1CF	10:52645424:C:T	0.10454	0.0226718	5.42813e-06	0.0109517	0.0205208
RP11-274B21.10	7:128157287:GATTTAC:G	0.382068	0.083104	5.77356e-06	0.0109681	0.020547
ZFP2	5:178235553:A:G	0.260398	0.0550946	3.18888e-06	0.0109795	0.0205636
LINC00957	7:44029666:C:A	0.182499	0.0394875	5.16988e-06	0.0109862	0.0205715
GABRD	1:2783064:T:G	0.250413	0.054189	5.18358e-06	0.0109992	0.0205913
RP11-156E8.1	1:245136850:A:G	-0.268486	0.0569238	3.33764e-06	0.0110246	0.0206341
ZNF658	9:41717734:G:T	0.410536	0.113676	0.000343938	0.0110273	0.0206346
NUDT9	4:88329849:G:C	0.319962	0.0691594	5.0582e-06	0.011045	0.0206559
POC5	5:75116875:C:T	-0.388156	0.0839428	5.11397e-06	0.0110462	0.0206559
PDE1B	12:54955169:G:T	0.18767	0.0408962	6.00225e-06	0.0110423	0.0206559
RBPMS	8:30332866:C:G	-0.154317	0.0333348	4.99227e-06	0.0110655	0.0206874
KCTD18	2:201094151:G:T	0.220626	0.0484353	6.99775e-06	0.0110799	0.0207096
PIGO	9:35766561:C:T	0.235957	0.0513329	5.79624e-06	0.0110867	0.0207176
SRGAP2B	1:144033939:A:T	-0.150005	0.0381075	9.78388e-05	0.0110917	0.0207224
TFPI	2:188372368:G:A	0.160971	0.0352996	6.83919e-06	0.011118	0.0207668
BTN2A3P	6:26455505:G:C	-0.270141	0.0585833	5.42273e-06	0.0111219	0.0207694
RAB3B	1:52371469:G:A	-0.316179	0.0713582	1.21876e-05	0.0111506	0.0208183
SIRT3	11:269129:C:T	0.216102	0.046996	5.75179e-06	0.0111584	0.0208235
CCDC57	17:80058795:G:T	0.110295	0.023486	3.66864e-06	0.0111565	0.0208235
EXOC3	5:446730:G:T	0.141215	0.0306534	5.53216e-06	0.0111619	0.0208254
IP6K2	3:48731961:A:G	0.352649	0.0819499	2.12724e-05	0.0111649	0.0208264
UFSP1	7:100461565:G:A	-0.281781	0.0608564	4.9706e-06	0.0111695	0.0208302
BBS12	4:123591567:C:T	-0.316382	0.0692487	6.57672e-06	0.0111869	0.020858
AL009178.1	6:168220535:T:C	0.290962	0.061593	3.22535e-06	0.0112244	0.0209231
PTAFR	1:28546379:G:A	-0.34679	0.077078	8.99514e-06	0.0112728	0.0210086
CCDC137	17:79628960:T:G	-0.315997	0.0672056	3.57231e-06	0.0112864	0.0210293
CMPK1	1:47834817:A:G	0.26683	0.0582222	6.16742e-06	0.0113515	0.0211459
PIGK	1:77590961:A:G	0.167777	0.0366002	6.13734e-06	0.0113694	0.0211744
SMARCD2	17:61813169:T:C	-0.148587	0.0337953	1.41678e-05	0.0113755	0.021181
IMPDH1P10	2:202015028:G:T	-0.25028	0.0542443	5.35565e-06	0.0113866	0.0211921
GIMAP1	7:150274210:T:A	-0.193981	0.0413622	3.7788e-06	0.0113841	0.0211921
AC006129.4	19:42032916:T:A	-0.438672	0.0959358	6.46518e-06	0.0113923	0.0211981
FLOT2	17:27306661:G:A	0.172938	0.038921	1.15347e-05	0.0114099	0.0212261
ATP10D	4:47514423:G:A	0.179126	0.03906	6.08524e-06	0.0114277	0.0212545
NPLOC4	17:79532654:G:A	-0.16009	0.0341005	3.6954e-06	0.0114318	0.0212572
EPS8L2	11:722709:C:T	-0.176213	0.0378036	4.31096e-06	0.011459	0.0213031
NT5E	6:86060955:T:C	0.147558	0.0319062	5.09784e-06	0.0114857	0.021348
FLVCR2	14:76096777:A:C	0.449749	0.0978357	5.78631e-06	0.0115175	0.0214022
CA12	15:63588662:G:A	-0.0902418	0.019599	5.59393e-06	0.011529	0.0214189
IGLV3-9	22:23152650:G:A	-0.18943	0.0405095	4.02442e-06	0.0115319	0.0214193
WNT9B	17:45593661:T:C	-0.19263	0.0428133	8.99099e-06	0.0115455	0.0214399
DOCK8	9:263500:C:T	0.14016	0.0299645	3.99961e-06	0.0115644	0.0214702
CTF1	16:31841580:T:G	-0.392147	0.0883676	1.18258e-05	0.0116144	0.0215581
DDX25	11:125772782:A:C	0.275097	0.0586318	3.74183e-06	0.0116417	0.021604
HOTAIR	12:54357756:TG:T	0.260496	0.0568533	6.19688e-06	0.0116446	0.0216045
RMND1	6:151756612:A:G	-0.128342	0.0272959	3.57353e-06	0.0116814	0.0216679
OTUD7B	1:149881183:C:T	-0.291018	0.0663708	1.49292e-05	0.0116892	0.0216775
MRPS33	7:140759767:T:C	-0.217346	0.0476845	6.90539e-06	0.0116938	0.0216813
CYP2B6	19:41516950:AT:A	-0.130677	0.0282946	5.24659e-06	0.0117061	0.0216993
HCG11	6:26557121:C:G	-0.405409	0.0890587	7.09051e-06	0.0117095	0.0217008
OPN3	1:241791117:C:T	-0.21112	0.0448876	3.5499e-06	0.0117171	0.02171
CHID1	11:907697:T:A	0.127142	0.027171	3.96639e-06	0.0117879	0.0218362
UBFD1	16:23693770:T:G	0.225878	0.0487002	4.79464e-06	0.0117986	0.0218511
DPY30	2:32549230:C:T	-0.154343	0.0337669	6.51557e-06	0.011804	0.0218564
TEAD1	11:12979164:G:C	-0.119774	0.0257097	4.36248e-06	0.0118093	0.0218613
C1orf35	1:227637782:T:C	0.264522	0.0573926	5.478e-06	0.0118163	0.0218644
AZI2	3:28329149:A:G	-0.181007	0.0392653	5.45651e-06	0.0118147	0.0218644
TP53TG1	7:86982471:C:A	-0.184648	0.0407213	7.67968e-06	0.0118536	0.0219285
RASAL2-AS1	1:178334196:C:CT	0.407437	0.0892469	6.68186e-06	0.0118762	0.0219602
RBBP5	1:205162434:C:G	0.24741	0.0535991	5.30701e-06	0.0118734	0.0219602
CCDC80	3:112465194:G:C	-0.169089	0.0365321	5.0107e-06	0.0118846	0.0219602
LARP1B	4:129092260:AT:A	-0.219004	0.0489873	1.02177e-05	0.0118827	0.0219602
PCDHA7	5:141036676:A:G	0.264486	0.0581302	7.163e-06	0.0118866	0.0219602
FLT4	5:180521098:A:G	-0.148042	0.0317904	4.40034e-06	0.0118818	0.0219602
PTPN14	1:214532995:T:G	0.15359	0.0335061	6.13951e-06	0.0118954	0.0219717
CREB3L4	1:154200704:T:C	-0.222484	0.0487641	6.76775e-06	0.0118999	0.021975
DIXDC1	11:111861156:C:T	-0.126858	0.0278758	7.1326e-06	0.0119093	0.0219874
SGCA	17:48252239:C:T	0.158498	0.0342232	4.94686e-06	0.0119139	0.0219911
FUCA1	1:24175763:A:G	0.23616	0.0515928	6.32545e-06	0.0119175	0.0219928
C1QBP	17:5171746:G:A	0.118437	0.0252659	3.81782e-06	0.011927	0.0220054
PLEKHD1	14:69955251:A:C	0.357582	0.0768404	4.46659e-06	0.0119479	0.0220391
CLNK	4:10708429:A:C	-0.198679	0.0422973	3.65163e-06	0.0119516	0.022041
RP11-337C18.9	1:146504083:T:A	-0.259685	0.0582948	1.09681e-05	0.0120003	0.022126
RNF125	18:29419462:C:A	-0.207025	0.0451769	6.17918e-06	0.0120244	0.0221655
DDC	7:50700822:C:T	-0.0577537	0.0124012	4.39459e-06	0.0120398	0.022189
SAMD8	10:77452240:C:T	-0.261868	0.0588893	1.13586e-05	0.0120903	0.022277
NAT8	2:73651967:C:T	-0.0752089	0.0167972	9.91215e-06	0.0121396	0.022363
TMEM120B	12:122222761:C:A	0.278976	0.0610365	6.52176e-06	0.0121501	0.0223774
AC013275.2	2:121135375:G:A	-0.264957	0.0580416	6.69188e-06	0.0121878	0.0224417
MRPL46	15:89495166:G:A	-0.145559	0.0315978	5.53724e-06	0.0121979	0.0224554
ATM	11:108125471:C:G	0.0871665	0.0191051	6.76748e-06	0.0122177	0.0224868
MUC3A	7:100651855:A:G	0.204948	0.0444704	5.48681e-06	0.0122219	0.0224896
FAM160B2	8:21913276:C:G	-0.268469	0.0577072	4.49361e-06	0.0122338	0.0225066
CAPRIN1	11:34090914:C:T	-0.195969	0.0424782	5.36907e-06	0.0122408	0.0225145
GIMAP5	7:150392343:T:C	0.176907	0.0381969	4.94361e-06	0.0122645	0.022553
CCDC173	2:170543715:A:C	-0.273987	0.0589248	4.54504e-06	0.012296	0.0226059
CEP170B	14:105324800:C:T	0.11061	0.0240587	5.77272e-06	0.012303	0.0226138
HSDL2	9:115141778:GCT:G	-0.147325	0.0315388	4.11802e-06	0.0123116	0.0226245
APCDD1L-AS1	20:57100721:G:A	-0.26248	0.0561199	4.00694e-06	0.0123791	0.0227435
RP11-598F7.4	12:259664:G:T	-0.234629	0.0518356	7.96231e-06	0.0124117	0.0227983
ARHGAP22	10:50627617:CT:C	0.185436	0.0407122	7.00602e-06	0.0124363	0.0228386
GTF2H2C	5:69408916:G:C	0.263572	0.0602883	1.57931e-05	0.0125265	0.0229991
HHIPL1	14:100356632:G:A	-0.169521	0.0367116	5.26612e-06	0.0125673	0.0230688
ERGIC1	5:172254360:C:T	-0.216345	0.0466389	4.78156e-06	0.0125743	0.0230766
ARHGAP42	11:100591714:C:T	-0.216422	0.04636	4.17392e-06	0.0125845	0.0230903
PRKCD	3:53205134:G:C	-0.161614	0.0355829	7.42611e-06	0.0126362	0.0231801
PLA2R1	2:160740989:A:G	0.0784105	0.0171087	6.16414e-06	0.0126661	0.023227
AKR1B10	7:134152036:C:G	0.432075	0.0953315	7.75259e-06	0.0126674	0.023227
INVS	9:103385744:T:A	0.203646	0.0456336	1.05877e-05	0.0126866	0.0232571
FAM135B	8:139526353:C:T	0.261764	0.0563099	4.56882e-06	0.0126927	0.0232631
COLEC12	18:324529:C:T	0.177575	0.0383646	5.00833e-06	0.0127217	0.023311
FAM188A	10:15314135:G:A	-0.264888	0.0572918	5.12712e-06	0.0127459	0.0233503
PPA2	4:106341825:C:T	0.0977165	0.0214305	6.8528e-06	0.0127877	0.0234216
DNAJC18	5:138775301:C:T	0.19612	0.0443068	1.24296e-05	0.0128024	0.0234424
RP11-204M4.2	9:41766668:G:A	-0.381216	0.107052	0.000414712	0.0128046	0.0234424
TNNI1	1:201372713:T:C	-0.101591	0.0218934	4.74801e-06	0.0128375	0.0234972
JRKL	11:96091166:G:A	-0.189119	0.0411054	5.68617e-06	0.0128742	0.0235592
RGS2	1:192892809:C:T	0.207484	0.0461863	9.27547e-06	0.0129115	0.0236171
ACSL3	2:223669375:A:G	-0.11899	0.0259167	5.93968e-06	0.0129112	0.0236171
MAT2B	5:162951982:A:G	0.145951	0.0316757	5.51103e-06	0.0129288	0.0236384
WDR83OS	19:12850953:G:T	-0.293905	0.0644165	6.76399e-06	0.012927	0.0236384
FOXP1	3:72296962:G:T	0.186414	0.0403499	5.21089e-06	0.0129324	0.0236397
NUS1P2	13:23447593:G:T	-0.209401	0.0443199	3.21316e-06	0.0129506	0.0236679
TYMP	22:50346042:C:T	0.117441	0.0254999	5.56447e-06	0.0129672	0.023693
TRIM38	6:25878361:T:C	-0.158023	0.0342192	5.25808e-06	0.0130574	0.0238524
RPL4	15:66731285:G:C	0.0931148	0.0202053	5.49231e-06	0.0131511	0.0240184
DPM3	1:155685319:AAGAG:A	-0.134034	0.0299612	1.00849e-05	0.0131595	0.0240284
HOXB9	17:46153028:C:CA	0.120551	0.02632	6.24495e-06	0.0131853	0.0240702
NAPEPLD	7:102974058:T:C	-0.170749	0.0374963	7.0393e-06	0.0132046	0.0241002
CASC3	17:38512197:T:C	-0.356418	0.0789881	8.48304e-06	0.0132179	0.0241191
AC007383.3	2:207079201:A:G	0.281999	0.0615176	6.13708e-06	0.013233	0.0241413
GABRA2	4:46268570:G:A	0.141097	0.0316454	1.07751e-05	0.0132561	0.0241782
UPF2	10:12792541:G:C	-0.251281	0.053585	3.78636e-06	0.0132595	0.024179
SAV1	14:51230251:G:C	0.184159	0.0400801	5.84451e-06	0.013275	0.024202
SYT15	10:47623357:T:C	0.37812	0.0893221	2.87098e-05	0.013289	0.0242223
ANO7	2:242154849:C:T	-0.25038	0.05382	4.49517e-06	0.0133118	0.0242585
SMG1	16:18939155:G:A	0.0680937	0.0151192	8.812e-06	0.0133195	0.0242671
MON1B	16:77245971:G:A	-0.335143	0.0709582	3.23801e-06	0.0133231	0.0242683
KCNMB4	12:71211949:G:T	0.357696	0.0774851	5.29808e-06	0.0133311	0.0242777
FAM162B	6:116996934:G:A	-0.256973	0.0565586	7.37327e-06	0.0133564	0.0243183
YME1L1	10:27325811:G:A	-0.15527	0.0336734	5.4271e-06	0.0133735	0.0243442
GBE1	3:81857076:C:T	0.182479	0.0405924	9.14941e-06	0.0134109	0.0244068
SLC12A7	5:1124046:T:C	0.213717	0.0457259	4.06794e-06	0.0134191	0.0244111
OGFOD3	17:80374899:G:T	-0.205842	0.0446061	5.33823e-06	0.0134169	0.0244111
WASL	7:123010016:G:A	-0.122433	0.0268606	6.90232e-06	0.0134347	0.0244341
AC013268.5	2:111483394:A:G	0.437871	0.0997174	1.45168e-05	0.0134402	0.0244387
ADAM28	8:24194182:A:G	-0.226154	0.0490762	5.49781e-06	0.0134544	0.0244567
DDX54	12:113690396:T:C	-0.245312	0.0538993	7.11786e-06	0.0134559	0.0244567
SMG7	1:183523503:A:AATG	-0.170915	0.0377707	8.01038e-06	0.0134747	0.0244854
PCDHB14	5:140575279:TAAGC:T	-0.328103	0.0719568	6.85206e-06	0.0134917	0.0245109
UBL3	13:30273383:C:T	-0.134634	0.02903	4.80264e-06	0.0135618	0.0246328
SNED1	2:241838091:A:C	0.151563	0.0325044	4.2797e-06	0.0135699	0.0246392
HTATSF1P2	6:3032663:C:T	-0.262704	0.0565618	4.65568e-06	0.0135712	0.0246392
MARVELD1	10:99491715:G:A	0.0988737	0.0216883	6.87903e-06	0.0135797	0.0246491
SF3B3	16:70513384:C:G	-0.153205	0.0345101	1.17349e-05	0.0135923	0.0246667
DCAF4	14:73361939:G:C	0.287938	0.0623029	5.17189e-06	0.0136107	0.0246947
TAGLN	11:116999059:A:G	-0.113132	0.0243597	4.66242e-06	0.0136179	0.0247024
TRAV8-2	14:22470319:G:A	-0.230993	0.0495084	4.2233e-06	0.013662	0.024777
PPP1R14B	11:63902534:C:T	0.141694	0.0318044	1.09443e-05	0.0136672	0.0247809
GPRC5C	17:72443912:GC:G	0.148464	0.0321631	5.3065e-06	0.0136778	0.0247948
SLC38A4	12:47279109:A:G	-0.343631	0.0750042	6.20855e-06	0.013708	0.0248441
HAUS1	18:43430139:G:A	0.344253	0.0749559	5.89905e-06	0.0137136	0.0248488
PAOX	10:135221588:G:T	-0.330811	0.0740272	1.03025e-05	0.0137179	0.0248512
VTCN1	1:117730706:C:T	0.261153	0.0579592	8.73321e-06	0.0137394	0.0248792
SMIM11	21:36318128:G:A	-0.26145	0.0570762	6.23004e-06	0.0137373	0.0248792
SH3BP5L	1:249110906:G:C	-0.185634	0.0432013	2.18564e-05	0.013769	0.024922
EFEMP2	11:65591958:AG:A	-0.117354	0.0263802	1.12687e-05	0.0137664	0.024922
DNM1	9:130992932:T:C	0.257196	0.0575735	1.0372e-05	0.0137817	0.0249396
SPI1	11:47527795:G:A	0.1604	0.0367599	1.63824e-05	0.0137984	0.0249644
TOB2	22:41954824:T:C	-0.232531	0.052166	1.08307e-05	0.01382	0.0249979
NRAS	1:114629412:C:T	-0.147347	0.0322513	6.57881e-06	0.0138301	0.0250036
TAS2R14	12:11162287:C:T	-0.296151	0.0644361	5.8112e-06	0.0138296	0.0250036
OVOL2	20:17968439:A:G	-0.442882	0.0953506	4.65065e-06	0.0138322	0.0250036
FAM160A2	11:6240517:T:C	0.357964	0.0768615	4.39136e-06	0.0138564	0.0250419
DNTTIP1	20:44365017:T:A	-0.187285	0.0410774	6.86478e-06	0.0138915	0.0250998
MAPK8IP1	11:45117171:T:G	-0.194766	0.0430546	8.05997e-06	0.0139192	0.0251444
KDSR	18:61019129:G:A	0.172407	0.0377761	6.72309e-06	0.0139313	0.0251609
STAG3L3	7:72833516:G:A	0.409797	0.0917268	1.03573e-05	0.0139661	0.0252182
LPIN3	20:39964330:C:T	0.179976	0.039412	6.64399e-06	0.0139695	0.0252189
TEX264	3:51736344:T:C	0.102039	0.0236491	2.02442e-05	0.0139838	0.0252392
CSNK1D	17:79332831:A:G	0.198607	0.0429008	4.98896e-06	0.0140122	0.0252849
RP5-887A10.1	1:81054716:G:A	-0.428559	0.0930742	5.59195e-06	0.0140285	0.0253034
AC005152.2	17:70115358:G:A	-0.233955	0.0505749	5.07063e-06	0.0140269	0.0253034
KDM1A	1:23514313:G:T	-0.229212	0.050101	6.39411e-06	0.0140347	0.0253036
RP11-218F10.3	4:164464101:G:T	-0.244073	0.0532914	6.25156e-06	0.0140328	0.0253036
EXO5	1:41018167:T:C	0.366835	0.0802677	6.53621e-06	0.0140786	0.0253771
C2CD2	21:43306075:G:C	0.194836	0.0414155	3.53151e-06	0.0141019	0.0254137
TNFRSF8	1:12133949:A:G	0.203252	0.0449147	8.00225e-06	0.014106	0.0254155
UNC5B	10:72947600:C:T	-0.27444	0.0589523	4.43115e-06	0.0141438	0.0254781
MSH5	6:31178676:T:C	0.227115	0.0473457	2.29107e-06	0.0141495	0.0254829
RP11-304F15.3	17:47776085:C:T	0.471001	0.103037	6.50601e-06	0.0141758	0.0255247
TAOK1	17:27411243:A:G	0.0934063	0.0212975	1.486e-05	0.0142093	0.0255795
MOGS	2:74917788:A:G	0.236295	0.0521583	7.82272e-06	0.0142129	0.0255804
RP11-411K7.1	6:53766751:A:G	0.253555	0.0554658	6.50008e-06	0.0142251	0.0255967
C12orf55	12:97239300:G:A	0.256794	0.0552655	4.61304e-06	0.0142301	0.0256002
FANCC	9:98058759:T:C	-0.207998	0.045484	6.45231e-06	0.0142425	0.0256169
ZDHHC11	5:806225:C:G	-0.478693	0.103672	5.27199e-06	0.0142474	0.0256203
RP11-72I8.1	16:14742400:T:G	0.238175	0.0532546	1.01388e-05	0.0143022	0.0257132
EPHX4	1:92505207:A:T	0.230534	0.0509842	8.13359e-06	0.0143118	0.0257249
KCNV1	8:110718367:A:G	0.398477	0.0897827	1.17967e-05	0.0143289	0.0257501
BNIPL	1:151008911:C:T	-0.265324	0.0595756	1.10223e-05	0.0143456	0.0257636
RP11-770J1.3	11:117957258:C:T	0.468098	0.102487	6.61836e-06	0.0143422	0.0257636
TCF20	22:42859142:G:A	-0.197143	0.043171	6.64346e-06	0.0143457	0.0257636
TOR1B	9:132566666:G:A	-0.448882	0.0982305	6.55003e-06	0.0143512	0.0257678
TBC1D19	4:26644450:CAAAG:C	0.206077	0.0451726	6.78204e-06	0.0143575	0.0257735
YBX1P10	9:35639121:A:G	0.541964	0.119551	7.71888e-06	0.0143689	0.0257884
ADAM1A	12:112965142:A:G	-0.385813	0.089655	2.12655e-05	0.0143919	0.0258242
PYCR2	1:226111945:T:C	0.432732	0.0954779	7.75518e-06	0.0144053	0.0258426
RGS12	4:3334901:C:T	-0.198187	0.0425779	4.44359e-06	0.0144473	0.0259124
CTNNB1	3:41206998:C:T	-0.143386	0.0324515	1.28733e-05	0.0144635	0.0259359
KIAA0825	5:94637617:A:G	-0.264289	0.0595575	1.1833e-05	0.0144745	0.0259499
ACHE	7:100525805:A:G	0.243999	0.0533373	6.40471e-06	0.0144996	0.0259864
KLRF1	12:9326679:A:G	-0.277683	0.0603212	5.61946e-06	0.0145011	0.0259864
CPVL	7:29117680:C:T	-0.19018	0.0408504	4.42639e-06	0.0145517	0.0260714
CTC-523E23.1	19:36011410:C:T	0.311722	0.0679832	6.10243e-06	0.0146013	0.0261546
FAR2	12:29230910:T:G	0.261817	0.0571948	6.31824e-06	0.0146084	0.0261617
RP1-193H18.2	17:67482353:G:A	0.200494	0.0440811	7.21473e-06	0.0146524	0.0262315
LGALS2	22:37973506:A:G	0.0707574	0.0153481	5.44901e-06	0.0146537	0.0262315
AC016747.3	2:61468197:T:C	0.330913	0.0730393	7.81327e-06	0.0146634	0.0262433
PLAC9	10:81916566:C:T	-0.253944	0.0548284	4.94011e-06	0.0146779	0.0262634
KIAA1211	4:56950938:A:C	-0.212466	0.0461521	5.61427e-06	0.0146832	0.0262673
LINC00265	7:39622502:A:G	0.21763	0.0481088	8.05949e-06	0.0147074	0.0263036
CTD-2284J15.1	8:87436714:A:G	0.251662	0.0565668	1.12517e-05	0.0147098	0.0263036
RNF10	12:121834861:A:G	-0.127852	0.0281854	7.62279e-06	0.014753	0.0263751
NBPF1	1:17005126:A:G	-0.257088	0.0567739	7.8959e-06	0.0148204	0.0264899
NUP62	19:50436371:G:A	-0.183653	0.039837	5.45022e-06	0.0148653	0.0265644
PPM1H	12:63485882:T:C	-0.148375	0.0323081	5.90587e-06	0.0148691	0.0265655
NPM1P25	10:97894531:G:C	-0.258655	0.0568577	7.18654e-06	0.0148896	0.0265964
UNC13B	9:34823236:G:A	0.240469	0.0535136	9.2229e-06	0.0149162	0.0266382
WDFY3-AS2	4:85884375:A:G	0.113525	0.0253445	9.83201e-06	0.0149282	0.0266482
PKHD1	6:51934042:T:C	0.136852	0.0299706	6.65356e-06	0.014928	0.0266482
C1QTNF2	5:159782971:T:C	0.18913	0.0412525	6.11859e-06	0.0149319	0.026649
IGHV3-73	14:107190554:T:C	-0.175302	0.039841	1.39592e-05	0.0149702	0.0267116
PARD3	10:34974668:C:T	-0.158354	0.0355238	1.08227e-05	0.0149875	0.0267367
WDR41	5:76720537:C:A	-0.389253	0.0853741	6.86251e-06	0.0149981	0.0267499
COX20	1:245031470:C:A	-0.159921	0.0343663	4.46937e-06	0.0150339	0.0268079
FAT2	5:150496142:T:C	-0.356356	0.0780374	6.64601e-06	0.0150421	0.0268168
BAZ1A	14:35163907:T:A	0.13831	0.030099	5.83446e-06	0.0150468	0.0268195
RORA	15:61189158:A:G	0.140823	0.0305936	5.62949e-06	0.0151268	0.0269562
TIAM1	21:32493204:G:A	-0.209327	0.045658	6.11925e-06	0.0151708	0.0270289
MTHFD2L	4:75120431:G:A	-0.19837	0.0447666	1.21696e-05	0.015176	0.0270323
ARHGEF15	17:7291404:G:C	0.429168	0.0937101	6.2581e-06	0.0152029	0.0270745
RP11-479O17.10	10:82183505:G:T	-0.306151	0.0663261	5.30935e-06	0.0152196	0.0270984
VPS8	3:184736990:C:T	0.429988	0.0940681	6.51023e-06	0.015233	0.0271164
DNM1L	12:32811798:C:A	-0.149587	0.0322293	4.72491e-06	0.0152946	0.0272203
GALNT2	1:230255630:C:T	-0.159151	0.0345195	5.44102e-06	0.0153126	0.0272406
STX5	11:62662302:T:C	-0.242472	0.0540091	9.39515e-06	0.0153124	0.0272406
WNT2B	1:113082974:G:C	-0.183205	0.0403376	7.42942e-06	0.0153587	0.0273116
RIT1	1:155274960:G:C	-0.247525	0.056151	1.34674e-05	0.0153591	0.0273116
FAM208B	10:5784151:A:G	0.13208	0.02827	4.10132e-06	0.0153714	0.0273276
TMEM87B	2:112819601:A:G	0.200052	0.0442992	8.34613e-06	0.0154322	0.0274298
BRMS1	11:66451178:C:T	-0.153313	0.0349649	1.49264e-05	0.0154395	0.0274369
MDH1B	2:207651782:G:A	0.42158	0.0929082	7.57136e-06	0.0154568	0.0274618
AP001816.1	4:102290617:C:T	-0.231617	0.0510933	7.72236e-06	0.0154651	0.0274706
PKNOX1	21:44448763:G:C	-0.249729	0.0541226	5.35108e-06	0.0155177	0.0275581
XXbac-BPG252P9.9	6:30851989:G:A	-0.285919	0.0602698	2.93775e-06	0.0155283	0.0275712
SCGB1D2	11:62140069:G:T	-0.183207	0.0408127	9.41631e-06	0.0155813	0.0276594
SNX13	7:17814272:C:T	-0.112593	0.0245776	6.21923e-06	0.0155859	0.0276616
SEMA6C	1:150969592:C:T	0.276148	0.0624566	1.27052e-05	0.0156031	0.0276862
ARHGEF25	12:58026021:A:G	-0.11631	0.0261193	1.1049e-05	0.0156136	0.0276989
SLC38A6	14:62129011:A:G	0.424124	0.095258	1.10812e-05	0.0156301	0.0277221
IGKV2D-28	2:89128628:A:G	-0.163994	0.0400256	5.08039e-05	0.0156505	0.0277525
PEBP4	8:22785047:C:T	-0.267455	0.0581464	5.71555e-06	0.0156953	0.0278259
CD302	2:160595127:G:A	-0.101524	0.0223663	7.51858e-06	0.0157204	0.0278645
FER1L4	20:34292961:C:A	-0.215872	0.0503004	2.236e-05	0.0157644	0.0279365
PRSS23	11:86412880:C:T	-0.207828	0.0453865	6.27677e-06	0.0157733	0.0279422
BBS10	12:76725205:A:G	-0.187182	0.0410076	6.70364e-06	0.0157744	0.0279422
BUD31	7:99349433:T:A	0.210428	0.0475406	1.24375e-05	0.0157836	0.0279526
NUB1	7:151885070:A:G	-0.577345	0.12592	6.10965e-06	0.0157905	0.027953
ZNF37BP	10:42677772:T:C	-0.258036	0.0580543	1.14629e-05	0.0157875	0.027953
NCKAP1	2:183768939:C:T	0.0784341	0.0173201	7.88762e-06	0.0157995	0.0279629
TTN-AS1	2:180174111:C:G	-0.228563	0.0504585	7.84438e-06	0.0158217	0.0279958
DFNA5	7:24784485:A:G	0.26112	0.0562151	4.64578e-06	0.0158248	0.0279958
FAM211A	17:17303559:G:T	-0.318669	0.0707546	8.8098e-06	0.0159096	0.0281398
HPN	19:35760930:TG:T	-0.0908065	0.019858	6.45828e-06	0.0159258	0.0281624
CUX2	12:111366866:C:G	-0.178204	0.0415788	2.29161e-05	0.0159586	0.0282144
STK38L	12:27439951:C:T	0.19697	0.0431853	6.81163e-06	0.0159693	0.0282273
QSER1	11:32783736:T:C	-0.148517	0.0328226	8.01867e-06	0.0160036	0.0282811
ACSS2	20:33529766:T:G	0.0932447	0.0215113	1.85663e-05	0.0160066	0.0282811
ST20	15:80235014:G:T	0.231236	0.0500394	5.18416e-06	0.016034	0.0283175
SLC37A1	21:43977913:A:G	0.281889	0.060414	4.21889e-06	0.0160306	0.0283175
RNF25	2:220091765:A:C	-0.31693	0.0712107	1.11689e-05	0.0160407	0.0283233
RPS21	20:60955694:C:T	0.219661	0.0471932	4.44756e-06	0.0161216	0.0284601
AC012065.7	2:20878820:T:C	0.230217	0.0507571	7.63752e-06	0.0161514	0.0285067
ZNF326	1:90446469:C:A	-0.1884	0.0419438	9.30121e-06	0.0161775	0.0285468
TMEM177	2:120470714:T:C	-0.149179	0.0330413	8.38339e-06	0.0161839	0.0285519
IMPG1	6:76458378:C:T	0.273698	0.0613945	1.08068e-05	0.016194	0.0285575
LINC00961	9:35884874:T:G	-0.359332	0.0797846	8.81315e-06	0.0161909	0.0285575
CCDC36	3:48988760:T:C	-0.213952	0.0504982	2.82737e-05	0.0162234	0.0286033
SUPT3H	6:44635740:A:G	0.270478	0.0603483	9.71572e-06	0.01627	0.0286794
RP4-614O4.12	20:33465289:A:C	-0.226529	0.0528499	2.2884e-05	0.0163169	0.0287561
PCTP	17:53847193:GAGA:G	-0.273266	0.0606075	8.61775e-06	0.0163235	0.0287615
SPTLC1	9:93895852:T:C	0.231823	0.0514861	8.85779e-06	0.0164819	0.0290345
KLC1	14:104249550:C:CT	0.154483	0.0340206	7.4611e-06	0.016496	0.0290531
LRRC8A	9:131699750:C:T	-0.205618	0.045813	9.44846e-06	0.0165497	0.0291415
LIFR	5:38579325:T:C	0.104233	0.0229234	7.25678e-06	0.0166631	0.0293283
TRMT61A	14:103899251:T:G	0.192398	0.0424989	7.93633e-06	0.0166611	0.0293283
HMG20A	15:77668610:A:C	0.209593	0.0467461	9.64237e-06	0.0166664	0.0293283
FASTKD3	5:7876288:T:C	-0.241638	0.0524483	5.52396e-06	0.0166754	0.0293374
OVOL1	11:65511965:A:G	-0.183774	0.0415489	1.26143e-05	0.0166786	0.0293374
GOLIM4	3:166982711:C:T	-0.139928	0.0314393	1.11623e-05	0.0166902	0.0293473
ANKRD32	5:94411721:T:C	0.282231	0.0640839	1.37136e-05	0.0166913	0.0293473
VTI1B	14:68175711:C:T	0.194315	0.0435133	1.04473e-05	0.0166976	0.029352
KCNAB2	1:6036359:G:A	0.133916	0.0293401	6.71266e-06	0.0167243	0.0293927
AC024560.3	3:197343125:AACAAG:A	0.337938	0.0752049	9.22499e-06	0.0167296	0.0293959
TGFB1	19:40874135:A:G	0.106128	0.0236599	9.56065e-06	0.0167335	0.0293965
SLC9A2	2:103028951:T:G	-0.142863	0.0320402	1.07665e-05	0.0167459	0.0294081
TLR4	9:120441263:C:T	0.163328	0.0356596	6.24497e-06	0.0167507	0.0294081
SPTAN1	9:131219398:G:C	-0.156619	0.0352756	1.17117e-05	0.0167495	0.0294081
VSIG8	1:159834439:A:G	-0.117493	0.0258945	7.57903e-06	0.0168631	0.0295961
A1BG-AS1	19:58852541:T:C	-0.525525	0.118179	1.13558e-05	0.0168649	0.0295961
C15orf38	15:90368067:G:A	-0.205036	0.0452655	7.8474e-06	0.0168869	0.0296284
ABHD17C	15:81029628:T:C	-0.212376	0.0459962	5.27557e-06	0.0168996	0.0296444
RP11-53O19.3	5:45705804:A:AT	-0.40057	0.0936994	2.40121e-05	0.0169239	0.0296759
ATP11A	13:113539549:TACAC:T	-0.1206	0.0265722	7.53816e-06	0.0169247	0.0296759
LINGO3	19:2335169:T:G	-0.318906	0.068892	4.99794e-06	0.0169304	0.0296795
FAM227A	22:39659460:G:A	-0.455931	0.101264	8.8666e-06	0.0170016	0.0297982
PLCH2	1:2347466:C:T	0.160749	0.0352192	6.71326e-06	0.0170242	0.0298252
GALNS	16:88927753:T:C	0.631128	0.137212	5.71596e-06	0.0170208	0.0298252
RBM12	20:33925843:C:A	-0.121472	0.0285031	2.54239e-05	0.0171479	0.0300355
PRKCDBP	11:6343245:G:C	0.169524	0.0368319	5.639e-06	0.0171674	0.0300571
NFATC3	16:68362370:G:A	0.311345	0.0726229	2.27973e-05	0.0171668	0.0300571
SH2B2	7:101927603:G:A	0.156852	0.0348235	8.79589e-06	0.0171791	0.0300712
FRAT1	10:99188961:C:T	-0.243347	0.0539821	8.65104e-06	0.0171888	0.0300755
MT1X	16:56717509:T:C	0.14389	0.031484	6.53244e-06	0.0171859	0.0300755
TANC1	2:159913942:G:A	0.131396	0.028921	7.37974e-06	0.0172072	0.030095
KLHDC4	16:87758279:C:T	-0.293308	0.062632	3.89928e-06	0.0172037	0.030095
C2	6:32787303:GA:G	0.288814	0.0603688	2.4333e-06	0.0172809	0.0302174
SNRNP27	2:70413538:T:TATC	-0.229448	0.0510385	9.14189e-06	0.0172946	0.030235
GLTP	12:110456704:G:A	0.182202	0.0411499	1.23557e-05	0.01731	0.0302548
ZNF844	19:12826710:A:G	-0.32898	0.0739126	1.11517e-05	0.0173132	0.0302548
ADORA2A	22:24150235:C:T	-0.33381	0.0729694	6.40404e-06	0.0173308	0.0302793
C1RL	12:7247395:C:G	-0.196552	0.042886	6.16229e-06	0.0173382	0.0302857
TSNARE1	8:143181740:G:T	0.543699	0.118454	5.97463e-06	0.0173466	0.030294
RP11-318M2.2	8:105283340:C:T	-0.22713	0.0503034	8.37344e-06	0.017358	0.0303076
GRHL2	8:102689543:G:T	-0.147939	0.0327175	8.13252e-06	0.0173713	0.0303244
RP11-686D22.4	17:33751697:T:C	0.466479	0.104098	9.75017e-06	0.0173791	0.0303316
ATG16L1	2:234233491:G:A	0.229438	0.0502819	6.75028e-06	0.0173964	0.0303555
AGGF1	5:76369004:T:G	-0.226213	0.0495483	6.67491e-06	0.0174442	0.0304324
TMED8	14:77865717:C:T	0.196096	0.0427015	5.91208e-06	0.0174486	0.0304337
PRKAG2	7:151414329:T:C	0.178572	0.0391578	6.83355e-06	0.0174808	0.0304835
SIGLEC16	19:50462244:G:A	0.275185	0.0603027	6.73908e-06	0.0175	0.0305105
TIMM9	14:59498227:A:G	-0.202138	0.044562	7.6224e-06	0.0175166	0.030533
GS1-124K5.12	7:66124774:T:A	0.277952	0.0634806	1.53391e-05	0.0175463	0.0305785
RAE1	20:56534936:T:C	-0.256496	0.0557172	5.61603e-06	0.0176003	0.0306661
SH2B1	16:28555706:T:A	-0.119519	0.0271031	1.33734e-05	0.0176055	0.0306675
SMG9	19:44238152:G:A	0.25205	0.0554332	7.25988e-06	0.0176085	0.0306675
TMEM170B	6:11516282:G:C	-0.203206	0.044673	7.20012e-06	0.017624	0.0306881
METTL16	17:2332777:C:T	-0.25536	0.0557324	6.19723e-06	0.0176295	0.0306913
FAM57A	17:657730:G:A	0.208736	0.0455143	6.07796e-06	0.0176813	0.0307749
PSEN2	1:226064846:A:G	-0.188523	0.041932	9.1285e-06	0.017708	0.030815
TCP11L1	11:33167237:G:A	0.256648	0.0569812	8.80123e-06	0.0177485	0.030879
VPS29	12:110519660:G:C	0.15918	0.0364356	1.60046e-05	0.0178062	0.0309729
RC3H1	1:174021694:C:T	-0.208638	0.0483077	1.98774e-05	0.0178323	0.0310117
NSMF	9:140402875:T:C	-0.170943	0.038281	1.04551e-05	0.0178913	0.0311078
ZNF329	19:58666990:T:C	0.307864	0.0688551	1.0193e-05	0.0179131	0.0311327
YDJC	22:21984379:G:A	0.18501	0.0412822	9.73105e-06	0.0179128	0.0311327
SYNRG	17:35885952:C:T	-0.171645	0.0382197	9.33103e-06	0.0179369	0.0311676
DCAF11	14:24305157:C:G	0.129837	0.0285421	7.19295e-06	0.0179465	0.0311777
UNC5C	4:96280158:G:A	-0.178579	0.0396671	8.88505e-06	0.0179715	0.0312145
KIAA0319L	1:36097513:C:T	-0.303453	0.069585	1.65667e-05	0.0180032	0.031263
FAM120AOS	9:96102431:T:G	0.204115	0.0453688	9.00274e-06	0.0180378	0.0313114
PWP2	21:45487294:T:G	0.278648	0.0615356	7.89703e-06	0.0180385	0.0313114
SESTD1	2:180047242:T:C	0.153202	0.0339028	8.23698e-06	0.0180643	0.0313495
IGLV2-8	22:23152650:G:A	-0.139366	0.0303688	5.99739e-06	0.018082	0.0313737
RP3-466P17.1	6:145860618:C:A	0.210009	0.0479933	1.55243e-05	0.0181747	0.0315279
PMFBP1	16:72132356:C:T	0.217319	0.0487347	1.07495e-05	0.0181866	0.0315419
CNN3	1:95371277:G:C	-0.281765	0.0621588	7.73009e-06	0.0181944	0.0315488
SRPRB	3:133124049:C:T	-0.26912	0.0597107	8.68391e-06	0.0182076	0.0315634
FERMT3	11:63915537:G:A	0.111116	0.0252376	1.37923e-05	0.0182103	0.0315634
ALG5	13:37730313:A:G	0.251645	0.0556521	8.13047e-06	0.0182517	0.0316285
AC005077.14	7:75900223:G:T	0.340381	0.0766123	1.15561e-05	0.0182594	0.0316291
SLC2A6	9:136270992:C:T	-0.343935	0.0745521	5.37021e-06	0.0182597	0.0316291
RHEBP2	10:47634730:C:A	0.40834	0.102349	7.89283e-05	0.0182802	0.031658
TBCE	1:235667186:A:G	-0.215927	0.047685	7.89839e-06	0.0183244	0.031728
CCR5	3:46277002:A:C	0.215115	0.0483273	1.11384e-05	0.0183427	0.031753
C1orf216	1:36186106:A:G	-0.314968	0.0721859	1.63945e-05	0.0183731	0.0317989
TNFRSF4	1:1187867:C:A	-0.298849	0.0675786	1.26603e-05	0.0184712	0.0319621
RP1-102K2.8	22:30401656:C:A	-0.231358	0.0515436	9.4327e-06	0.0184847	0.0319788
DCLK2	4:151222302:G:T	0.31411	0.0725718	1.90908e-05	0.0185345	0.0320582
COX15	10:101150256:A:G	-0.181664	0.0411311	1.29726e-05	0.0185805	0.0321312
COX6A2	16:31397800:A:G	-0.339547	0.0793626	2.36673e-05	0.0186019	0.0321615
AKAP1	17:55152066:A:C	0.134524	0.0297211	7.96934e-06	0.0186129	0.0321737
FAM212A	3:49120040:A:G	-0.216739	0.0515637	3.25906e-05	0.018619	0.0321776
FBXL5	4:14796157:G:C	0.120257	0.0264406	7.21809e-06	0.0186678	0.0322502
BEND6	6:56855226:G:C	-0.258316	0.0585093	1.3073e-05	0.0186688	0.0322502
RP11-89K11.1	15:102269971:A:C	0.318071	0.0713975	1.09565e-05	0.018681	0.0322645
BCDIN3D-AS1	12:49963405:A:G	-0.432629	0.0999525	1.90843e-05	0.0187241	0.0323324
RP4-740C4.6	1:3230477:T:C	0.284781	0.0633206	9.06579e-06	0.0187401	0.0323464
DBIL5P	17:600257:C:T	0.27416	0.0599466	6.4406e-06	0.0187396	0.0323464
MOAP1	14:93632147:C:T	-0.154749	0.0339465	6.88628e-06	0.0187469	0.0323514
IGF2BP3	7:24283583:A:G	0.612051	0.134676	7.33594e-06	0.0187604	0.0323681
FOXA3	19:46264963:C:T	-0.318538	0.0699457	7.02932e-06	0.0188232	0.0324697
MST1	3:49577017:A:C	-0.217599	0.0514553	2.92425e-05	0.0188446	0.0324998
CDK11B	1:1618321:T:C	-0.17086	0.0379959	9.09274e-06	0.0188605	0.0325205
GCK	7:44165496:CT:C	-0.260139	0.057863	9.13437e-06	0.0188684	0.0325274
CTA-392C11.1	8:40219804:C:T	0.173329	0.0384474	8.64046e-06	0.018895	0.0325665
ZXDC	3:126206715:A:C	0.186135	0.0411512	8.07789e-06	0.0189034	0.0325741
POLL	10:102841591:C:A	-0.364278	0.0825294	1.31336e-05	0.0189377	0.0326196
RP11-392P7.6	12:13061294:C:T	-0.29896	0.0653641	6.43005e-06	0.0189347	0.0326196
SHB	9:37965641:C:T	-0.143188	0.0318753	9.28378e-06	0.0189776	0.0326817
KCNAB3	17:7011225:T:G	0.442615	0.0977877	7.96686e-06	0.0189947	0.0327031
ZNF550	19:58151294:T:A	-0.412237	0.0905904	7.14154e-06	0.018998	0.0327031
TOMM22	22:39168987:T:C	-0.198901	0.0442052	8.98332e-06	0.0190141	0.0327242
TBC1D2B	15:78334208:T:C	-0.119289	0.0265368	9.15708e-06	0.0190505	0.0327799
ZNF616	19:52273257:C:T	0.42182	0.09097	4.82142e-06	0.0191278	0.0329061
GHRLOS	3:10317277:G:A	-0.257082	0.0566093	7.44482e-06	0.0191653	0.0329638
STRIP2	7:129064239:TAATC:T	-0.258769	0.0575189	9.00967e-06	0.0191859	0.0329924
CBWD6	9:68290271:A:G	-0.248587	0.0748559	0.000981319	0.0191928	0.0329974
RPS2P46	17:18696104:A:G	0.225281	0.0521887	2.00738e-05	0.0192183	0.0330345
THOC5	22:29897789:T:A	0.220997	0.0498979	1.22898e-05	0.0192312	0.0330498
UBE2H	7:129505141:C:T	0.182625	0.0408034	9.98808e-06	0.0192421	0.0330617
RP11-366M4.3	4:165729822:C:G	-0.160097	0.0351124	6.85703e-06	0.0192606	0.0330798
BIRC7	20:61520724:C:CT	-0.206485	0.0451136	6.33638e-06	0.01926	0.0330798
C6orf136	6:31132414:G:A	-0.159913	0.033899	3.32596e-06	0.0192834	0.0331112
CORO2A	9:101858201:C:T	-0.357086	0.0793291	8.91048e-06	0.0192869	0.0331112
MPZL2	11:118139755:A:G	-0.122724	0.0271132	7.9643e-06	0.0193088	0.033142
USP36	17:76347076:C:G	-0.272367	0.0590041	5.30376e-06	0.0193275	0.0331672
RP11-259K5.2	3:36550575:C:T	-0.382482	0.0862068	1.18722e-05	0.0193551	0.0332076
CD68	17:7460685:G:A	-0.0959432	0.0211809	7.84556e-06	0.0193819	0.0332468
TIGD2	4:90917626:T:G	-0.238524	0.0532003	9.64808e-06	0.0193923	0.0332578
KLHL7	7:23648542:T:G	0.377652	0.0833911	7.8813e-06	0.0193967	0.0332585
CMTM7	3:32460001:C:T	-0.1117	0.0244206	6.42241e-06	0.0194393	0.0333246
LILRB3	19:54733420:G:C	-0.196861	0.0422388	4.32326e-06	0.0194436	0.033325
RP5-1074L1.4	1:111500276:C:T	-0.186547	0.041263	8.1606e-06	0.0194618	0.0333426
MKS1	17:56246375:GC:G	-0.332338	0.0744934	1.06504e-05	0.0194596	0.0333426
HAUS6	9:19051125:T:TTAG	-0.193942	0.0423302	6.20445e-06	0.0194748	0.0333579
DCPS	11:126213341:G:T	0.209068	0.0459655	7.21241e-06	0.0194871	0.0333721
CMTM6	3:31684710:A:G	0.147842	0.0326299	7.80431e-06	0.0194936	0.0333764
LRRC56	11:488389:C:A	-0.286823	0.0640767	9.96591e-06	0.0195156	0.0334016
KCTD14	11:76830585:T:C	-0.228244	0.0518549	1.38652e-05	0.0195164	0.0334016
HEPACAM2	7:92745432:C:T	0.171769	0.0391832	1.49926e-05	0.0195464	0.0334391
CDC42EP2	11:65561369:G:A	0.22451	0.0509549	1.35959e-05	0.0195439	0.0334391
WDR72	15:54033323:T:C	-0.086182	0.0189623	7.3257e-06	0.0195507	0.0334395
TCF7L2	10:115239417:G:A	-0.273236	0.0611617	1.03645e-05	0.0196076	0.03353
RP11-638I8.1	7:45848798:A:G	0.252704	0.0560774	8.71268e-06	0.0196262	0.033554
MAP3K3	17:62219494:C:T	-0.336827	0.0785823	2.28813e-05	0.0196297	0.033554
TMEM171	5:72449027:C:T	-0.262111	0.0591359	1.2108e-05	0.019653	0.0335869
GPR157	1:9161550:G:A	0.220687	0.0492129	9.61255e-06	0.0196589	0.0335901
B3GNTL1	17:81009636:T:G	-0.241933	0.0549013	1.35575e-05	0.0196651	0.0335938
AKR7L	1:19876739:G:A	0.410621	0.0898618	6.55641e-06	0.0196957	0.0336357
OAZ2	15:65511390:G:C	0.170909	0.0391383	1.61453e-05	0.0196978	0.0336357
FAM115A	7:143107837:T:C	0.311458	0.0714921	1.6885e-05	0.0197026	0.033637
TIAF1	17:27567171:G:A	-0.137502	0.0319582	2.13361e-05	0.0197308	0.0336782
RNF122	8:33418195:C:T	-0.188686	0.0433322	1.7043e-05	0.0197405	0.0336879
MAL2	8:120222541:T:C	0.103312	0.0230964	1.0107e-05	0.0197615	0.0337098
SFXN3	10:102793508:A:C	0.158719	0.0360138	1.35288e-05	0.0197592	0.0337098
TPM3	1:153760104:T:A	0.127418	0.0287985	1.25367e-05	0.0197769	0.0337291
RP11-274B21.4	7:128276854:T:C	-0.250464	0.0565112	1.21204e-05	0.0198187	0.0337935
GPRC5A	12:13406126:A:G	-0.2969	0.0651257	6.87799e-06	0.0198228	0.0337936
UBN1	16:4900239:A:G	-0.274799	0.059629	5.49114e-06	0.0198498	0.0338325
CCNDBP1	15:43439786:G:C	-0.286787	0.0685844	3.57326e-05	0.0198678	0.0338564
SNX14	6:86893780:G:C	-0.266199	0.0597065	1.07858e-05	0.0198897	0.0338852
ZNF365	10:63971533:CCTTA:C	0.27881	0.0626535	1.11967e-05	0.0198929	0.0338852
OR2A9P	7:143856371:G:A	-0.512511	0.116118	1.31458e-05	0.0199811	0.0340285
C7orf50	7:1065947:C:A	-0.16558	0.0360188	5.78497e-06	0.0200046	0.0340615
FBXO7	22:32731481:T:G	0.142918	0.0315163	7.67004e-06	0.0200148	0.0340719
C21orf62	21:34252947:G:A	-0.251778	0.0561538	9.63955e-06	0.0200795	0.034175
SEMA3G	3:52467263:G:A	0.128417	0.0298491	2.13669e-05	0.0201146	0.0342206
TM6SF1	15:84042523:G:C	-0.198447	0.0451222	1.40856e-05	0.0201124	0.0342206
SAP18	13:21709845:G:A	0.196503	0.0429948	6.52873e-06	0.0201568	0.0342855
ZNF362	1:33032412:G:T	0.180987	0.0410656	1.35233e-05	0.0201954	0.0343441
LYRM2	6:90364244:C:A	0.187562	0.0418731	9.83091e-06	0.0202059	0.034355
TMEM179B	11:62579738:A:G	-0.345716	0.0782038	1.27463e-05	0.0202325	0.034393
CYB561D2	3:50409826:A:G	-0.213075	0.0510115	3.64172e-05	0.0202478	0.034412
ZNF571-AS1	19:37285393:T:C	-0.335113	0.0765987	1.55836e-05	0.0202543	0.0344161
SKP2	5:36322683:G:A	-0.217401	0.0486004	1.01005e-05	0.0202617	0.0344216
HPCAL4	1:40100925:G:C	-0.172242	0.0387462	1.14288e-05	0.0202792	0.0344442
CBR3	21:37512947:C:T	-0.213203	0.0473137	8.71905e-06	0.0203365	0.0345345
PRSS36	16:30919807:C:T	-0.380115	0.0887055	2.29952e-05	0.0203448	0.0345415
FAN1	15:31075005:G:C	0.172231	0.0387751	1.16128e-05	0.0203977	0.0346243
FDXACB1	11:112407954:G:A	-0.331078	0.0748246	1.25224e-05	0.0204363	0.0346757
LGR5	12:72492104:G:A	0.197961	0.0444775	1.11577e-05	0.0204364	0.0346757
CIAO1	2:96825363:G:A	0.148383	0.0358264	4.2221e-05	0.0204672	0.0347138
BLVRA	7:43865204:C:T	-0.240681	0.053988	1.08057e-05	0.0204647	0.0347138
LINC00999	10:39121408:C:T	0.509588	0.122388	3.85083e-05	0.0205063	0.0347731
SKAP2	7:26780331:G:A	0.158335	0.0355625	1.10847e-05	0.0205189	0.0347802
UBE2L3	22:21916166:T:C	-0.175836	0.0394189	1.06792e-05	0.0205182	0.0347802
METTL22	16:7776487:C:G	-0.307606	0.0661693	4.56609e-06	0.0205334	0.0347977
VAV3	1:108233226:A:G	-0.111075	0.0250738	1.22382e-05	0.0205813	0.0348717
C3orf55	3:157203242:T:C	-0.221731	0.0505528	1.48377e-05	0.0205987	0.0348815
MTFR2	6:136687988:AC:A	-0.30389	0.070271	1.94015e-05	0.0205997	0.0348815
ZFP41	8:145119168:T:C	-0.387884	0.0863122	9.20825e-06	0.0205991	0.0348815
FST	5:53213945:C:T	-0.156663	0.0346996	8.38716e-06	0.0206357	0.0349354
TMEM39B	1:31689088:C:T	-0.195323	0.0453011	2.05124e-05	0.0206602	0.0349697
SMARCA5	4:144441937:G:A	0.130663	0.0302039	1.92775e-05	0.0206732	0.0349845
PDE5A	4:120800135:A:C	-0.106199	0.0238149	1.0743e-05	0.0206949	0.0350142
PLA2G4A	1:186804060:T:A	0.16332	0.0366405	1.08385e-05	0.0207054	0.0350177
WTAP	6:160138796:C:T	-0.1864	0.041469	9.16882e-06	0.0207029	0.0350177
ZNF234	19:45364782:A:G	0.26256	0.0580742	8.15436e-06	0.0207182	0.0350321
HEMK1	3:50629340:A:G	-0.333072	0.0796446	3.56632e-05	0.0207291	0.0350435
CSPG4P12	15:85449479:G:GACC	-0.312819	0.070351	1.13708e-05	0.0208062	0.0351666
CLDN19	1:42585747:C:T	0.0970668	0.0219618	1.27975e-05	0.0208514	0.0352359
TMEM229B	14:67985992:T:C	-0.192276	0.0444397	1.92233e-05	0.0208583	0.0352404
DAAM2	6:39861595:G:A	0.140143	0.0312394	9.53743e-06	0.0208667	0.0352474
HMGN4	6:26351504:CA:C	0.206183	0.0467974	1.36069e-05	0.0209267	0.0353343
TMEM161A	19:20055286:G:A	0.166146	0.0375076	1.22526e-05	0.0209226	0.0353343
PWWP2B	10:134832981:G:A	-0.356723	0.078462	7.27547e-06	0.02095	0.0353664
HOXA7	7:27171588:G:A	-0.171368	0.0384081	1.06282e-05	0.0209612	0.0353714
RP11-324H6.5	10:51841485:T:C	-0.363613	0.0842785	2.02692e-05	0.0209614	0.0353714
CR1	1:207520376:T:C	-0.135192	0.0302135	1.00406e-05	0.0209948	0.0354204
NFKBIL1	6:31525105:T:G	0.202646	0.0433003	3.95414e-06	0.0210111	0.0354408
DDAH1	1:85852755:A:G	-0.116557	0.0259156	9.06104e-06	0.0210383	0.0354722
TMEM199	17:26533302:A:G	-0.189918	0.0438327	1.87198e-05	0.0210355	0.0354722
ATG9A	2:220441067:C:T	-0.42101	0.0956533	1.38757e-05	0.0210798	0.0355351
BTN3A3	6:26437453:C:T	-0.362595	0.0822377	1.34137e-05	0.021164	0.0356697
STARD13	13:34802142:G:A	-0.229702	0.0519219	1.25626e-05	0.0211772	0.0356847
SDHC	1:160928373:AT:A	-0.0972886	0.0216169	8.93985e-06	0.0211999	0.0357157
NEK9	14:75545685:G:A	-0.129097	0.0293098	1.36839e-05	0.0212188	0.0357402
C17orf67	17:55592493:G:C	-0.270734	0.0604349	9.81102e-06	0.0213227	0.0359079
FBLN1	22:45655844:A:G	0.104601	0.0227843	5.94837e-06	0.0213462	0.0359402
RAD54L	1:45765523:C:T	0.334686	0.0768819	1.7128e-05	0.021368	0.0359697
CLIC6	21:36432324:G:T	-0.175804	0.0392006	9.59631e-06	0.0214079	0.0360295
GJB3	1:35633052:A:G	-0.248448	0.0563528	1.34321e-05	0.0214352	0.0360682
UBE2V1	20:49620271:T:C	-0.159985	0.0358611	1.06539e-05	0.0214467	0.0360802
SPARC	5:150998340:G:A	-0.105548	0.0235041	9.34655e-06	0.0214533	0.036084
TMEM194A	12:57395761:T:A	0.305099	0.0708139	2.0798e-05	0.0214792	0.0361202
ASNS	7:97589975:A:G	0.196493	0.0439493	1.02054e-05	0.0214914	0.0361335
EI24	11:125349829:T:C	-0.268973	0.0595781	8.39497e-06	0.0215982	0.0363055
ADAM23	2:208205711:T:C	-0.288596	0.0647083	1.07142e-05	0.0216498	0.036385
RFC3	13:33736354:C:T	-0.248927	0.0559458	1.12259e-05	0.0216569	0.0363895
PROCR	20:33576651:C:T	-0.275238	0.0653567	3.15065e-05	0.0216757	0.0364138
ZBED4	22:50153500:T:C	-0.325818	0.0706534	5.41589e-06	0.021727	0.0364925
ST8SIA5	18:44075062:C:G	-0.327477	0.0736784	1.14651e-05	0.0217337	0.0364964
FAM149B1	10:75272789:G:GA	0.430915	0.10387	4.10223e-05	0.0217824	0.0365707
TIPRL	1:168132339:T:C	-0.222459	0.0494784	9.1213e-06	0.0217915	0.0365713
EPHA1	7:143097100:A:G	-0.293899	0.068585	2.29912e-05	0.0217879	0.0365713
DES	2:219652153:T:C	-0.14805	0.0335176	1.29516e-05	0.0218027	0.0365827
RP11-180N14.1	3:21662684:TTTGC:T	0.353181	0.0772292	6.44787e-06	0.021816	0.0365975
FAM117A	17:48396110:C:T	0.358416	0.0798374	9.40153e-06	0.0218209	0.0365984
PTPRG	3:61520003:G:A	-0.19086	0.042359	8.73448e-06	0.0218776	0.0366862
ZBTB37	1:174579170:GT:G	-0.151218	0.0355229	2.59516e-05	0.0218975	0.036712
C16orf52	16:22172368:A:T	0.199887	0.0465493	2.21261e-05	0.0219061	0.0367191
AP000783.1	11:122614120:C:T	0.257444	0.0570369	8.43216e-06	0.0219227	0.0367395
TOX4	14:21958985:C:T	-0.201993	0.0440539	6.1067e-06	0.0219592	0.0367933
NFS1	20:34328848:C:T	0.138796	0.0331982	3.58368e-05	0.0220181	0.0368845
ATPAF1	1:46436451:C:A	-0.101022	0.0230485	1.50428e-05	0.0220846	0.0369884
RPS20	8:56997505:G:A	0.0993455	0.0222902	1.08603e-05	0.0221161	0.0370267
PGS1	17:76429313:G:A	-0.241922	0.0526695	5.88634e-06	0.0221164	0.0370267
MLST8	16:1309876:G:A	-0.136326	0.0303016	9.00532e-06	0.0221324	0.037046
NUF2	1:162836850:A:C	0.422079	0.0943816	1.01538e-05	0.0221603	0.0370786
CTA-204B4.2	8:141688972:C:T	-0.236549	0.0527548	9.6306e-06	0.0221608	0.0370786
ZNF578	19:53351701:G:A	0.247899	0.053707	5.31136e-06	0.0221911	0.0371217
ERGIC2	12:29491528:A:G	-0.21661	0.0482012	9.2125e-06	0.0222115	0.0371484
SH3RF1	4:170011843:G:A	0.163658	0.0367762	1.1193e-05	0.0222315	0.0371744
NANS	9:100810895:G:A	-0.20434	0.045562	9.58933e-06	0.0222382	0.0371781
CCPG1	15:55698702:T:G	0.206202	0.0460016	9.69189e-06	0.0222467	0.0371848
RP11-536O18.2	9:13424849:G:C	0.258882	0.0571311	7.78646e-06	0.0222864	0.0372437
TMEM168	7:112259130:A:G	0.168063	0.0380749	1.3128e-05	0.0223117	0.0372785
AC007228.11	19:57009952:A:G	0.268815	0.0591458	7.32469e-06	0.0223211	0.0372866
SNRPB2	20:15750257:G:A	-0.174752	0.0386176	8.00638e-06	0.0223311	0.0372958
WDR27	6:170189247:A:G	-0.187079	0.0415457	8.84509e-06	0.0223383	0.0373003
SHROOM1	5:132452541:G:A	-0.247406	0.0556305	1.13325e-05	0.0223526	0.0373168
DUSP6	12:89790192:C:G	0.394518	0.0911531	1.91057e-05	0.0223739	0.0373449
RPL15	3:24684166:G:A	-0.199149	0.0443495	9.35381e-06	0.0224007	0.0373794
SNRNP70	19:49586407:C:T	-0.0872015	0.0194208	9.36791e-06	0.0224037	0.0373794
HEATR5A	14:31478515:C:T	0.263514	0.0595423	1.24713e-05	0.0224302	0.0374162
TFCP2	12:51692336:T:A	-0.215002	0.0491994	1.59214e-05	0.0224816	0.0374943
UNK	17:72945334:T:C	-0.19287	0.0432649	1.08126e-05	0.0225324	0.0375715
SWAP70	11:9770318:G:C	0.136322	0.0306919	1.1622e-05	0.0225615	0.0376125
TRAP1	16:3728517:C:T	-0.117675	0.0261005	8.6274e-06	0.022571	0.0376209
ZNF230	19:44509097:A:G	-0.376789	0.0839376	9.41808e-06	0.0226275	0.0377075
TAX1BP3	17:3568012:A:G	0.160795	0.0355037	7.87068e-06	0.0226936	0.0378099
ASH1L	1:154701218:T:C	-0.070981	0.0163678	1.84109e-05	0.0227202	0.0378467
ANXA3	4:79473394:A:G	0.161251	0.0369775	1.65745e-05	0.022726	0.0378487
SNORD3A	17:19274780:T:C	0.52166	0.121084	2.08167e-05	0.022756	0.0378912
TRA2A	7:23509871:A:G	-0.236035	0.0525311	9.23837e-06	0.022776	0.0379168
COX4I1	16:86480617:C:T	-0.106959	0.0229815	4.45446e-06	0.0228164	0.0379733
FDX1L	19:11285390:G:A	0.130917	0.0294244	1.12338e-05	0.0228191	0.0379733
SEC62	3:169661707:G:A	0.140314	0.0316232	1.18584e-05	0.0228239	0.0379737
RNF157	17:74241232:C:A	0.14284	0.0316667	8.54264e-06	0.022851	0.0380111
CLEC18B	16:74473049:G:A	-0.171142	0.0381293	9.43749e-06	0.0229386	0.0381492
TNPO1	5:72598941:A:T	-0.182108	0.0412115	1.28501e-05	0.0230044	0.0382434
ASAH2	10:52330352:A:T	0.309374	0.0725798	2.53346e-05	0.0230031	0.0382434
TRAF3IP1	2:238791555:T:C	-0.259626	0.0574945	8.35595e-06	0.02303	0.0382553
SLC22A3	6:161583368:A:G	-0.298586	0.0666318	9.75112e-06	0.0230166	0.0382553
AC005154.7	7:30626277:T:C	0.262572	0.0587286	1.02041e-05	0.0230234	0.0382553
RNF213	17:78396004:A:G	0.230381	0.0502007	5.99499e-06	0.0230291	0.0382553
WHAMMP3	15:24208526:T:C	-0.303238	0.0718598	3.03859e-05	0.0230762	0.0383243
RP13-39P12.3	10:79582280:T:C	-0.258666	0.0583824	1.22049e-05	0.0231213	0.0383839
AP000347.4	22:24028186:G:A	0.234095	0.0524488	1.05563e-05	0.023118	0.0383839
RASSF10	11:13167748:A:T	0.186727	0.0413827	8.48693e-06	0.0231337	0.0383967
TMEM120A	7:75601867:G:A	-0.189534	0.043286	1.53313e-05	0.0231434	0.0383974
ZWINT	10:57175557:C:T	-0.541944	0.124085	1.6096e-05	0.0231433	0.0383974
UBE2V2	8:49268440:T:C	-0.233377	0.0559742	3.76069e-05	0.0231839	0.038457
AF131215.2	8:10799489:A:C	-0.251956	0.0553482	7.08906e-06	0.0232124	0.0384965
ELMOD1	11:107479645:A:G	0.35349	0.0796669	1.18565e-05	0.0232607	0.0385689
LGMN	14:93253874:T:A	-0.121749	0.0271385	9.53219e-06	0.0232862	0.0386035
CCDC71L	7:106089244:G:C	-0.119263	0.0268352	1.14861e-05	0.0233192	0.0386505
PSRC1	1:109818306:G:T	0.307637	0.0701268	1.47899e-05	0.0233411	0.0386791
CFLAR	2:202023719:G:C	-0.105785	0.023997	1.34648e-05	0.0233671	0.0387144
PACS1	11:65898631:A:G	-0.135066	0.0314755	2.241e-05	0.0233789	0.0387262
RP11-508N22.12	10:38603111:G:A	-0.529081	0.126549	3.58324e-05	0.0233863	0.0387308
ZFAS1	20:47923758:A:G	-0.139729	0.031393	1.11509e-05	0.0234171	0.038774
RGP1	9:36736030:G:A	0.20466	0.0466348	1.46801e-05	0.0234367	0.0387987
SNX8	7:3055099:A:T	-0.354397	0.0779247	7.2264e-06	0.0234745	0.0388536
CLDN11	3:170530499:C:T	-0.331851	0.0750198	1.25899e-05	0.0235217	0.0389217
HNF1B	17:36032570:A:G	0.137826	0.0311482	1.25149e-05	0.023525	0.0389217
PCDHB12	5:140004816:C:T	-0.233439	0.0532536	1.50068e-05	0.0235395	0.0389379
WDSUB1	2:160111065:C:G	-0.227463	0.0514148	1.25589e-05	0.023563	0.038969
GANC	15:42637284:C:T	-0.325036	0.0752536	1.98544e-05	0.0236789	0.0391529
SLC2A8	9:130171020:A:G	-0.214208	0.0485909	1.34564e-05	0.0237737	0.0393018
ABHD14B	3:51962081:T:C	-0.182997	0.0434382	3.13094e-05	0.0238499	0.03942
CTD-2260A17.2	5:95989277:A:G	0.546234	0.12441	1.45504e-05	0.0238575	0.0394247
LIMS3L	2:110490157:G:A	-0.339745	0.079599	2.47267e-05	0.0238685	0.039435
GUSBP2	6:26928331:C:G	-0.307928	0.0709323	1.80528e-05	0.0239168	0.0395068
ZMAT3	3:179018405:C:T	-0.17464	0.039495	1.26836e-05	0.0239462	0.0395442
DCHS2	4:155314847:C:CGCT	-0.246146	0.0555068	1.19928e-05	0.0239489	0.0395442
DNAJC27	2:25182922:T:C	-0.258205	0.059453	1.79077e-05	0.0239686	0.0395688
PTPRH	19:55025863:C:T	0.420676	0.0918664	6.27303e-06	0.024015	0.0396375
FAM133B	7:92196512:T:C	-0.478703	0.111571	2.24632e-05	0.0240534	0.0396931
ALPL	1:21905708:A:G	0.157686	0.0351115	9.33114e-06	0.0241746	0.0398851
SLC2A11	22:24201562:T:G	-0.172644	0.0385593	9.917e-06	0.0242307	0.0399697
RAI14	5:34517523:C:CCT	0.182674	0.0411988	1.20214e-05	0.0242479	0.0399901
OR2I1P	6:29250017:C:T	-0.270197	0.060403	1.01001e-05	0.0242658	0.0400117
TGFA	2:70809246:C:T	-0.192983	0.0434465	1.16096e-05	0.0242845	0.0400232
SNHG8	4:119192491:G:C	0.136164	0.0307593	1.24102e-05	0.0242821	0.0400232
PPIC	5:122375107:G:A	-0.292685	0.0655786	1.05652e-05	0.0242872	0.0400232
RP11-152F13.7	15:83047661:A:G	0.423456	0.0984928	2.16303e-05	0.0243001	0.0400364
NUPR1L	7:56143081:A:G	0.147571	0.0334032	1.2907e-05	0.0244475	0.0402634
CDIPT	16:29599177:G:A	-0.184647	0.0429007	2.11973e-05	0.0244459	0.0402634
RAF1	3:12614616:T:G	-0.335796	0.0749443	9.77417e-06	0.0244832	0.0403142
ZNF197	3:44829433:G:A	0.215262	0.0492718	1.60011e-05	0.0245179	0.0403633
CA3	8:86115686:G:A	-0.246427	0.058739	3.37153e-05	0.0245322	0.0403708
TMEM254	10:81282400:C:T	-0.342185	0.076427	9.92005e-06	0.0245321	0.0403708
NSUN5P2	7:73056993:A:T	-0.157846	0.0362051	1.6648e-05	0.0245438	0.0403819
RP11-156E6.1	17:39023381:G:A	0.376008	0.0861674	1.63662e-05	0.0245703	0.0404174
C1QTNF9B	13:24354595:G:A	-0.286554	0.0625927	6.30544e-06	0.0246051	0.0404667
ICA1	7:8299817:C:T	0.173233	0.0380841	7.20176e-06	0.0246364	0.0405101
SYK	9:93571160:A:T	-0.152183	0.0341226	1.07172e-05	0.0247121	0.0406185
SLC14A2	18:43190989:C:T	-0.222991	0.0503473	1.22854e-05	0.0247093	0.0406185
LIME1	20:62329169:G:A	-0.0966498	0.0216168	1.01992e-05	0.0247705	0.0407065
MRPS26	20:2975929:CT:C	0.154904	0.0343444	8.55887e-06	0.0249285	0.040958
SLC2A4	17:7183362:A:C	-0.200169	0.0448331	1.04879e-05	0.0249344	0.0409595
PAPD4	5:78854964:G:A	-0.348802	0.0778637	9.81576e-06	0.0249447	0.0409684
C10orf85	10:122351328:C:T	0.232658	0.0521303	1.05702e-05	0.0249572	0.0409808
FAF1	1:51348414:T:G	-0.412985	0.0984195	3.35902e-05	0.0249817	0.0410129
PCAT6	1:202780663:T:C	-0.257993	0.058345	1.26821e-05	0.025001	0.0410364
PAQR6	1:155658341:T:C	0.260879	0.060525	2.06356e-05	0.0250359	0.0410612
ABL2	1:179224067:T:A	0.143327	0.0327815	1.57705e-05	0.0250278	0.0410612
FMNL2	2:154048842:A:G	-0.182687	0.0416145	1.4589e-05	0.0250343	0.0410612
PTEN	10:89960407:T:C	-0.256512	0.0584719	1.47863e-05	0.0250332	0.0410612
IGFBP6	12:52814230:A:G	0.135499	0.0304543	1.12353e-05	0.0250772	0.041116
FBXO15	18:71902545:A:G	-0.287397	0.0639326	9.15305e-06	0.0250792	0.041116
FXYD6	11:117702115:C:A	0.142318	0.0319543	1.10116e-05	0.0250892	0.0411242
FBLN2	3:14412995:A:G	0.157866	0.0349418	8.26962e-06	0.0251171	0.0411619
ZBTB5	9:37431399:A:G	0.224571	0.0503987	1.09103e-05	0.025136	0.0411847
RP11-288G11.3	10:133831806:G:A	-0.237148	0.0535009	1.20942e-05	0.0251994	0.0412804
DOCK9-AS2	13:100730062:A:G	-0.250493	0.055981	1.00387e-05	0.0252238	0.0413123
TMEM185B	2:120979322:T:C	0.22332	0.0507619	1.40009e-05	0.0252508	0.0413483
RP11-4O1.2	9:114907890:C:T	0.239995	0.0540516	1.16997e-05	0.0252792	0.0413866
CASP10	2:202097575:G:A	-0.158227	0.0360317	1.45026e-05	0.0253101	0.041429
VCAN	5:83030185:G:A	-0.10055	0.0227141	1.24111e-05	0.0253165	0.0414314
GLCCI1	7:8748064:C:G	0.188018	0.0413387	7.21684e-06	0.025332	0.0414405
MYL12A	18:3251743:A:G	-0.165072	0.0362921	7.21008e-06	0.0253279	0.0414405
MYO6	6:76549051:A:G	0.158527	0.0366466	1.92929e-05	0.0253407	0.0414464
ZNF416	19:57253019:T:TA	0.277844	0.0618762	9.35951e-06	0.0253714	0.0414886
AP1AR	4:112510973:C:T	-0.165881	0.0378348	1.49535e-05	0.0253986	0.0415248
RP11-449P15.2	7:910675:G:T	-0.201201	0.0445625	8.37935e-06	0.0254208	0.0415529
ZNRF1	16:75097253:G:T	-0.395514	0.0896809	1.33477e-05	0.0254625	0.0416129
IFI44	1:79131805:T:C	-0.191985	0.043762	1.47788e-05	0.0254904	0.0416503
MOCS1	6:39849975:C:T	-0.317237	0.0714426	1.16825e-05	0.0254999	0.0416576
XAB2	19:7698320:C:T	-0.150107	0.033052	7.43799e-06	0.0255067	0.0416605
AKR7A2	1:19639469:C:G	-0.164472	0.0365293	8.86437e-06	0.0255301	0.0416905
DNAL4	22:38774680:GTGTGTCTA:G	0.183807	0.0418367	1.43697e-05	0.0256516	0.0418806
C20orf26	20:20258395:C:T	0.307167	0.0695961	1.31533e-05	0.0256867	0.0419297
RP11-288H12.3	6:160445349:G:C	-0.344794	0.0776889	1.18023e-05	0.025703	0.041948
LAMTOR4	7:99753870:G:A	0.0777568	0.0181786	2.37735e-05	0.025757	0.042028
CCDC171	9:15175805:A:G	-0.276668	0.0616263	9.39614e-06	0.0257641	0.0420312
ATG16L2	11:72819596:GT:G	-0.114085	0.026319	1.85669e-05	0.0257799	0.0420488
ITGA3	17:48277749:C:A	0.12146	0.027255	1.08831e-05	0.0258683	0.0421847
EAF1	3:15827206:A:AT	0.313807	0.0705494	1.12956e-05	0.0258865	0.0422061
MFAP3L	4:170907795:A:T	-0.140909	0.0322658	1.61215e-05	0.025911	0.0422294
RP11-325F22.2	7:104467768:T:C	0.28008	0.0634118	1.29652e-05	0.0259074	0.0422294
CPNE3	8:87570137:T:C	-0.128667	0.0297291	1.91145e-05	0.0259226	0.0422401
SUN1	7:770447:AC:A	0.101926	0.0226042	8.60238e-06	0.0259508	0.0422776
SSBP3	1:54690954:T:C	-0.184179	0.0413474	1.09806e-05	0.0260399	0.0424144
VHL	3:10160259:T:C	-0.245599	0.0549813	1.03867e-05	0.0260498	0.0424224
DNAH10	12:124438360:A:G	0.200488	0.0454933	1.35408e-05	0.0260723	0.0424438
FLRT2	14:85802856:C:G	0.121326	0.0272984	1.14776e-05	0.0260732	0.0424438
KAT7	17:48038099:G:A	0.304578	0.0687655	1.22762e-05	0.0261067	0.04249
SRP68	17:74037208:G:A	-0.237383	0.0530916	1.01918e-05	0.0261647	0.0425761
RPRD2	1:150388004:CA:C	0.169601	0.0404608	3.42242e-05	0.0261732	0.0425815
MFAP3	5:153455936:C:T	-0.173186	0.0392003	1.29008e-05	0.0262497	0.0426975
RBM44	2:238708137:A:C	0.402006	0.0902292	1.09342e-05	0.0262701	0.0427223
RBM18	9:124571484:A:G	-0.206563	0.0472862	1.60359e-05	0.0263067	0.0427735
GNAI2	3:49336926:C:G	0.0941182	0.0228427	4.61712e-05	0.0263834	0.0428899
SAE1	19:47939843:A:G	-0.327329	0.0733787	1.06737e-05	0.0264535	0.0429953
NFE2L2	2:178142016:G:A	0.162803	0.0370864	1.45991e-05	0.0264617	0.0430002
GOLGA5	14:93298898:G:A	-0.203357	0.0456395	1.09178e-05	0.0264802	0.0430219
CTD-2162K18.5	19:38029499:G:A	-0.388895	0.0913009	2.56671e-05	0.026562	0.0431463
SLC2A12	6:134336467:A:G	0.132267	0.0296489	1.06598e-05	0.0265945	0.0431908
RP11-531A24.5	8:73983040:A:G	0.269799	0.0610311	1.27478e-05	0.026606	0.0432009
FTCD	21:48011112:C:T	-0.20093	0.0453513	1.22057e-05	0.0266308	0.0432327
RP11-278C7.1	12:33418161:C:T	0.447335	0.0996998	9.50703e-06	0.0266422	0.0432351
IQCH-AS1	15:67842526:G:A	-0.349348	0.0792437	1.34481e-05	0.0266427	0.0432351
SMTNL2	17:4512632:T:A	-0.129374	0.0288802	9.81467e-06	0.0266567	0.0432494
CLN8	8:1707951:G:A	-0.150628	0.032966	6.56435e-06	0.0266898	0.0432946
SPRYD3	12:53473245:TG:T	0.382622	0.0860298	1.13206e-05	0.026708	0.0433158
NFAT5	16:69695643:G:A	0.118951	0.0277487	2.28381e-05	0.0267207	0.043322
DSN1	20:36281782:A:G	0.323886	0.0762767	2.71659e-05	0.0267223	0.043322
FAM72B	1:120127818:T:C	-0.257	0.0625484	4.84238e-05	0.0267277	0.0433222
RSAD1	17:47593661:T:C	0.313486	0.0707302	1.21191e-05	0.026757	0.0433612
CAMK1	3:9822375:C:G	-0.162273	0.0364337	1.10046e-05	0.0267928	0.0434108
LRRN3	7:110612574:G:A	0.183782	0.0425225	1.96168e-05	0.0268133	0.0434355
QSOX2	9:139100413:C:T	-0.23938	0.0536154	1.04885e-05	0.0268194	0.0434369
CTBP1-AS2	4:1243877:C:T	0.219505	0.0499546	1.43287e-05	0.0268451	0.0434701
KLHL41	2:169958698:ATC:A	-0.355136	0.0800293	1.18314e-05	0.0270146	0.0437359
FBP1	9:97377193:T:A	0.0699568	0.015938	1.46327e-05	0.027027	0.0437475
KAAG1	6:24363659:G:C	0.323613	0.0723192	1.00309e-05	0.0270376	0.0437561
BRD2	6:32948607:C:T	-0.146741	0.0321933	6.90134e-06	0.0270501	0.0437679
TMEM57	1:25775682:A:T	0.203394	0.0466202	1.64313e-05	0.027064	0.0437733
TLK1	2:171320980:A:G	0.151857	0.0345423	1.41934e-05	0.0270608	0.0437733
ADD1	4:2856235:T:A	-0.171768	0.0386444	1.14583e-05	0.0271045	0.0438303
AC108142.1	4:183064442:C:G	0.265702	0.0587533	8.10952e-06	0.0271157	0.0438398
HNF1A-AS1	12:121600529:C:A	-0.210133	0.0480409	1.56425e-05	0.0271464	0.0438809
ZNF818P	19:53709345:C:G	-0.252423	0.0550839	6.17928e-06	0.0271696	0.0439098
UACA	15:70956308:T:C	0.213556	0.0481697	1.20518e-05	0.0271815	0.0439119
SLC47A1	17:19428987:TA:T	-0.0665697	0.015742	2.92546e-05	0.0271774	0.0439119
PPP1R14A	19:38535535:G:A	0.255071	0.0586723	1.75717e-05	0.0271882	0.0439143
PRODH2	19:35893673:CTT:C	0.0898711	0.0201777	1.10027e-05	0.0272072	0.0439365
SHC1	1:154232610:A:G	-0.190669	0.044269	2.09255e-05	0.0272298	0.0439643
C17orf107	17:4800180:T:TG	0.409191	0.0917302	1.06741e-05	0.0272704	0.0440213
EPOR	19:10561748:C:G	-0.22445	0.0515943	1.73512e-05	0.0272762	0.0440222
RP11-96K19.4	1:112376191:A:G	-0.369057	0.0833181	1.22618e-05	0.0273673	0.0441605
RP3-449O17.1	22:38865968:G:C	-0.227279	0.0518376	1.49477e-05	0.0274047	0.0442124
ARL5A	2:152603763:C:T	0.225501	0.0518073	1.71709e-05	0.0274215	0.0442309
ADAT1	16:75675120:G:GA	0.189642	0.0428281	1.23436e-05	0.0274549	0.0442761
AC062029.1	2:89079285:G:A	0.388402	0.0922095	3.13932e-05	0.0274642	0.0442826
PEX5L	3:179693011:A:G	0.325014	0.0748348	1.7902e-05	0.0274793	0.0442897
ZNF264	19:57127380:G:A	0.325775	0.0729243	1.03705e-05	0.027479	0.0442897
CFH	1:196494547:T:C	-0.0950015	0.0222643	2.48575e-05	0.0274985	0.0443119
ARTN	1:44356609:A:G	0.417822	0.0964681	1.88505e-05	0.0275249	0.0443459
CKAP5	11:46818814:G:A	0.131091	0.0312254	3.33031e-05	0.0275395	0.0443608
KTN1	14:56031610:C:T	-0.0882248	0.0198117	1.10427e-05	0.0275507	0.0443616
PLA2G15	16:68301985:A:C	0.131107	0.0314221	3.71239e-05	0.0275469	0.0443616
NBR1	17:41229812:A:G	-0.100947	0.0234935	2.18676e-05	0.0275608	0.0443692
NUP93	16:56909598:C:T	-0.332992	0.0751331	1.21248e-05	0.0276448	0.0444889
FRG1B	20:29987484:C:T	-0.365472	0.0896141	5.49419e-05	0.0276458	0.0444889
TNIP1	5:151330398:C:T	-0.178061	0.0402791	1.27478e-05	0.0276754	0.0445279
RP4-669L17.10	1:766007:A:C	0.434071	0.106312	5.38893e-05	0.0277005	0.0445596
TRAPPC2L	16:89792491:T:A	-0.14217	0.0314587	8.222e-06	0.0277671	0.0446582
HDHD3	9:116135431:G:C	0.163581	0.036821	1.15718e-05	0.027825	0.0447425
TRIM22	11:5532692:GA:G	-0.156526	0.0344918	7.5554e-06	0.0278334	0.0447474
KATNAL2	18:44517215:G:T	-0.326985	0.0748812	1.61517e-05	0.0278651	0.0447874
PLIN3	19:4832090:ATTTG:A	-0.235164	0.0521866	8.71767e-06	0.0278691	0.0447874
RP11-400F19.18	17:41387716:G:A	0.230256	0.0542519	2.73987e-05	0.0279068	0.0448393
UBALD1	16:5643197:A:G	-0.144605	0.0321076	8.81401e-06	0.0279262	0.0448601
LINC00667	18:5314100:T:C	0.270324	0.0606101	1.07098e-05	0.0279306	0.0448601
CDRT4	17:15455503:C:T	-0.369069	0.0833213	1.22629e-05	0.0279453	0.0448752
RP11-736K20.6	11:86715856:A:G	0.294846	0.066517	1.20923e-05	0.0279883	0.0449354
C6orf120	6:170155331:A:T	0.210395	0.0472668	1.1138e-05	0.0280813	0.0450761
TNK2	3:195596907:T:C	-0.103521	0.0232232	1.08245e-05	0.0281503	0.0451782
LRRC34	3:168585686:C:T	-0.277671	0.0635464	1.59513e-05	0.0282131	0.0452701
AHR	7:17307374:G:A	-0.112122	0.0250836	1.02502e-05	0.028283	0.0453735
EXOSC4	8:144300760:A:G	0.128877	0.0296134	1.72224e-05	0.0283149	0.0454159
FAM212B	1:112324557:C:A	-0.437	0.0987908	1.25909e-05	0.0283932	0.0455326
MMAA	4:146556224:G:A	-0.332995	0.0774126	2.14258e-05	0.0284226	0.0455711
GALNT18	11:11386340:A:G	-0.133008	0.0293817	7.94469e-06	0.0284412	0.045592
BEND5	1:49237594:C:T	-0.193687	0.0457428	2.85819e-05	0.0284644	0.0456203
HOXA-AS3	7:27390953:A:G	0.156008	0.0356518	1.55185e-05	0.0284825	0.0456401
IFNAR2	21:34627774:C:G	-0.14015	0.0318591	1.402e-05	0.0284877	0.0456401
FOLR3	11:71852320:T:C	-0.155349	0.0358705	1.88805e-05	0.0285289	0.0456973
SMIM4	3:52619962:G:T	-0.154739	0.0367518	3.16311e-05	0.0285565	0.0457326
CTB-79E8.2	5:172676240:A:G	-0.270007	0.060794	1.16364e-05	0.0286256	0.0458346
CCNL1	3:157582078:A:G	-0.168211	0.0389904	2.02909e-05	0.0286322	0.0458362
NAGK	2:71281837:T:C	0.143345	0.0323956	1.2517e-05	0.028638	0.0458367
CLDN1	3:189212387:G:A	-0.212035	0.0474965	1.05135e-05	0.0286997	0.0459266
ZNF737	19:20024841:TTC:T	-0.334253	0.0764575	1.58011e-05	0.0287381	0.0459792
ADAMTS14	10:71575311:G:T	0.367855	0.0816866	8.83389e-06	0.0287846	0.0460447
MLXIP	12:122615033:G:A	0.147043	0.0340415	1.98258e-05	0.0288014	0.0460627
CTD-2054N24.2	15:100334185:A:G	0.254116	0.05649	9.02688e-06	0.0288498	0.0461311
RP11-571L19.8	4:100170821:T:TTA	0.503484	0.118728	2.78135e-05	0.0288828	0.0461582
SLC25A46	5:109398894:C:T	-0.139771	0.0322202	1.83023e-05	0.0288834	0.0461582
NEK8	17:26655878:GAAGA:G	0.275339	0.0652614	3.0495e-05	0.0288826	0.0461582
OAS2	12:113464946:A:C	0.183009	0.0419014	1.60884e-05	0.0289166	0.0462023
AVPI1	10:99428466:A:T	-0.24871	0.0570662	1.67583e-05	0.0289607	0.0462613
CPNE8	12:39110284:G:C	-0.17291	0.0414827	3.77815e-05	0.0289646	0.0462613
WDR96	10:105928767:C:T	-0.292965	0.0677857	1.96226e-05	0.0289878	0.0462894
TMEM19	12:72120252:G:T	-0.147772	0.0342775	2.05664e-05	0.0290463	0.0463739
SCAMP3	1:154516578:G:A	-0.187814	0.0435304	2.02571e-05	0.0290651	0.046395
SIK3	11:115978271:G:T	0.25021	0.05609	1.06712e-05	0.0290825	0.0464138
PALM	19:1099701:A:G	-0.117885	0.0264303	1.07025e-05	0.0291319	0.0464838
TRIM10	6:30145728:G:GT	0.187237	0.0416978	9.35902e-06	0.0291539	0.0465099
ANKS1A	6:34977375:T:C	0.19091	0.044088	1.89309e-05	0.0292038	0.0465717
FAM120B	6:170665492:G:A	-0.269953	0.0624133	1.9342e-05	0.0292024	0.0465717
CCDC115	2:130207282:T:C	0.223773	0.0527011	2.71789e-05	0.0292303	0.0465955
RP11-353B9.1	15:50791585:CT:C	-0.234304	0.0542765	2.00562e-05	0.029232	0.0465955
COL6A1	21:47366802:G:T	0.0924444	0.0208537	1.20729e-05	0.0292356	0.0465955
NDUFAF2	5:60218922:T:TG	0.180198	0.042095	2.34326e-05	0.0292703	0.0466419
GLUD1P3	10:75115351:C:T	-0.392263	0.0968319	6.14762e-05	0.0293219	0.046715
PLA2G12A	4:111025534:T:C	-0.150145	0.0341895	1.44893e-05	0.029339	0.0467334
ILVBL	19:15220850:G:A	-0.110326	0.0246219	9.76617e-06	0.0293623	0.0467615
GRM2	3:51502357:C:T	0.32411	0.079123	5.10055e-05	0.029403	0.0468173
BAD	11:63193606:G:A	0.108061	0.0253296	2.49418e-05	0.0294555	0.0468919
FGD4	12:32965704:C:T	-0.146803	0.0328191	1.0106e-05	0.0294745	0.0469132
AMDHD1	12:96321445:C:T	-0.120795	0.0271991	1.16458e-05	0.0294814	0.0469151
CBX5	12:54733111:A:G	-0.146049	0.0337336	1.89917e-05	0.0294934	0.0469252
ACPP	3:132014363:A:T	0.176702	0.040359	1.53581e-05	0.029529	0.0469685
ACTL10	20:31917320:CG:C	-0.232675	0.0546403	2.57975e-05	0.0295319	0.0469685
LRP4	11:46277504:G:A	-0.300333	0.0718831	3.62541e-05	0.0295489	0.0469865
CHPF	2:220406088:T:C	0.128839	0.0298178	1.97109e-05	0.0295619	0.0469892
MAP3K1	5:56159578:T:C	0.10914	0.0247471	1.33484e-05	0.0295578	0.0469892
PDGFA	7:632715:C:T	-0.163768	0.0368178	1.12943e-05	0.0295689	0.0469914
ZNF205	16:4156857:C:A	0.150312	0.0343219	1.52753e-05	0.029624	0.0470699
THSD4	15:72108930:TA:T	0.146933	0.0337017	1.66452e-05	0.029655	0.0471101
COBLL1	2:165601505:T:G	0.0766461	0.0177069	1.90639e-05	0.0297561	0.0472617
AC092171.4	7:4921731:T:TC	-0.463266	0.103207	9.42652e-06	0.0298119	0.0473413
MEI1	22:42195410:T:C	0.210346	0.0489723	2.20213e-05	0.0299155	0.0474966
ICOSLG	21:45715620:A:G	0.188969	0.0427014	1.24869e-05	0.0300825	0.0477527
ASB6	9:132629794:A:G	-0.206276	0.04711	1.5335e-05	0.030103	0.0477761
ST3GAL5	2:86176194:C:A	-0.256072	0.059135	1.89245e-05	0.0301468	0.0478365
MBOAT2	2:9243496:A:G	0.163411	0.0371735	1.42149e-05	0.0301572	0.0478438
ANKRD55	5:55902735:A:G	0.274375	0.0628794	1.63791e-05	0.0301876	0.0478662
LRRC16A	6:25638469:C:T	-0.182546	0.0411806	1.2083e-05	0.0301886	0.0478662
C2CD3	11:72958811:C:T	0.217491	0.0506429	2.20769e-05	0.0301808	0.0478662
ELL2	5:95237263:T:TAAC	-0.131275	0.0302852	1.85727e-05	0.0302263	0.0479167
TMPRSS9	19:2447987:G:T	0.292279	0.0651203	9.44468e-06	0.0302352	0.0479217
CSGALNACT2	10:43042941:G:A	-0.180047	0.0413032	1.66933e-05	0.0302755	0.0479765
SNRNP40	1:31121455:G:T	0.238133	0.055109	1.96903e-05	0.0302951	0.0479984
IFNLR1	1:24519437:C:A	0.26591	0.0608974	1.6165e-05	0.030315	0.0480197
GALT	9:34628891:G:T	-0.373898	0.0870429	2.1987e-05	0.0303232	0.0480197
CYB5D1	17:7764160:CT:C	-0.299381	0.0676196	1.23739e-05	0.0303288	0.0480197
MRPL45	17:36444123:A:T	0.229251	0.0525168	1.62525e-05	0.0303318	0.0480197
GS1-259H13.2	7:99196073:T:A	-0.42346	0.100319	3.02242e-05	0.0303433	0.0480289
CDH3	16:68674271:C:T	0.179546	0.042351	2.79569e-05	0.0303771	0.0480732
RP11-264M12.2	16:77749096:T:G	0.269459	0.0595989	8.15099e-06	0.0303864	0.0480788
ZNF704	8:81782894:T:C	-0.20856	0.048537	2.1859e-05	0.030393	0.04808
TRIM21	11:4799332:T:A	-0.393636	0.0879729	1.00427e-05	0.0304069	0.0480929
IQCG	3:197662821:A:C	0.472875	0.111597	2.82081e-05	0.0304489	0.0481501
SLC5A8	12:101971341:T:C	0.270362	0.0618791	1.59783e-05	0.0304659	0.0481678
RFTN2	2:198615531:T:C	-0.176292	0.0418144	3.08782e-05	0.0304788	0.0481699
PFKP	10:3162874:C:T	-0.172079	0.0381266	8.44304e-06	0.0304784	0.0481699
RASA1	5:87368747:T:A	-0.295787	0.069987	2.95654e-05	0.030493	0.048183
ZFP36L2	2:44102235:T:C	-0.157875	0.035711	1.2736e-05	0.030507	0.048196
SMYD4	17:1198029:G:C	0.293685	0.065689	1.02081e-05	0.0305326	0.0482273
OXER1	2:43020217:C:T	0.205573	0.0463634	1.20231e-05	0.0305598	0.0482349
ATOX1	5:150236526:G:A	-0.130653	0.0297653	1.46243e-05	0.0305519	0.0482349
TAPSAR1	6:33801698:T:C	-0.319276	0.0701506	7.11797e-06	0.0305606	0.0482349
CPSF7	11:61183554:C:G	-0.417891	0.0965281	1.90125e-05	0.030553	0.0482349
RP11-563J2.2	10:7310477:A:AT	0.323271	0.0716778	8.56873e-06	0.0305736	0.0482437
RP11-348N5.7	10:111953870:G:C	0.556006	0.128416	1.89713e-05	0.0305778	0.0482437
RP11-552M11.8	1:111968487:G:A	-0.27744	0.0630226	1.38257e-05	0.0306216	0.0483035
PDCD1	2:242550410:C:A	0.250311	0.0582685	2.1962e-05	0.0306472	0.0483274
KLHDC8B	3:49182932:G:A	0.15645	0.0389456	7.05945e-05	0.0306615	0.0483274
HGF	7:81173530:A:G	-0.29143	0.0666605	1.5794e-05	0.0306688	0.0483274
APTX	9:32994500:T:G	0.192844	0.0437469	1.3469e-05	0.0306662	0.0483274
TBK1	12:65004520:A:G	0.274898	0.0643223	2.41451e-05	0.0306775	0.0483274
ZNF24	18:32930261:T:G	-0.160855	0.0373834	2.13078e-05	0.0306637	0.0483274
CTD-2619J13.14	19:58794033:G:A	0.279859	0.0659413	2.74135e-05	0.0306744	0.0483274
TECTA	11:120921866:C:T	0.280615	0.0643855	1.67515e-05	0.0306838	0.0483281
RP11-509E16.1	2:25526721:T:C	0.460952	0.108483	2.68362e-05	0.0307185	0.0483394
TSPAN4	11:840639:T:A	0.132211	0.0298491	1.22724e-05	0.0307076	0.0483394
CASC1	12:24675222:C:A	0.242013	0.0546385	1.22698e-05	0.0307237	0.0483394
WSB1	17:25614043:G:T	-0.116346	0.0279527	3.87505e-05	0.0306973	0.0483394
LYL1	19:12393144:T:A	-0.23767	0.0544937	1.65298e-05	0.0307259	0.0483394
SLC5A4	22:32813843:T:A	-0.279183	0.0632672	1.32005e-05	0.0307103	0.0483394
PLCL1	2:199262564:C:T	-0.0957666	0.0225696	2.75182e-05	0.0307418	0.0483552
RPL23A	17:27378758:G:C	-0.112331	0.0265992	2.99693e-05	0.0307483	0.0483563
LOH12CR2	12:11602191:C:T	0.403403	0.0909374	1.19114e-05	0.0307847	0.0484044
NR2F6	19:17479664:G:A	0.121705	0.0273542	1.12368e-05	0.0308751	0.0485373
EIF4E3	3:71748419:A:G	0.291024	0.065838	1.27688e-05	0.0308906	0.0485525
CDK18	1:205534419:C:T	0.126241	0.0293013	2.08054e-05	0.0309113	0.0485666
LETM2	8:38133612:C:T	0.236137	0.0554087	2.54215e-05	0.0309093	0.0485666
ESR1	6:152945777:G:T	-0.164998	0.0373125	1.26702e-05	0.030945	0.0486074
STYK1	12:9878939:C:T	0.263348	0.0601868	1.55432e-05	0.030949	0.0486074
TTLL4	2:218806161:T:G	-0.183994	0.0430552	2.41778e-05	0.0309557	0.0486088
TGFBR2	3:30740192:C:T	-0.122942	0.0277324	1.20649e-05	0.030977	0.0486331
ZNF224	19:44367911:T:C	-0.170724	0.0387409	1.35497e-05	0.0310244	0.0486982
UBE2W	8:74502398:G:A	-0.225922	0.0516277	1.55113e-05	0.0310374	0.0487094
HIST1H4J	6:27153984:A:C	-0.324029	0.0769342	3.14457e-05	0.031093	0.0487874
FAM86JP	3:125633950:C:T	0.35674	0.0814382	1.5208e-05	0.031139	0.0488423
ABHD16A	6:32070074:G:A	0.368055	0.080428	6.35909e-06	0.0311397	0.0488423
PLIN4	19:4292597:C:T	-0.226299	0.0504529	9.56938e-06	0.031176	0.0488899
MCOLN2	1:85399228:G:C	0.187698	0.0429743	1.60832e-05	0.0312668	0.0490138
MIS18A	21:33075404:T:C	-0.509637	0.115669	1.35985e-05	0.0312664	0.0490138
CSPG4P10	15:83398384:T:C	0.268035	0.0628679	2.52352e-05	0.0313425	0.0491233
H2AFY2	10:71320358:A:C	0.21963	0.048931	9.4333e-06	0.031357	0.0491367
RP11-61J19.4	1:213660517:G:T	0.211248	0.048764	1.8781e-05	0.0313644	0.0491391
ROGDI	16:4914234:T:C	-0.191249	0.0426254	9.5102e-06	0.0314364	0.0492425
HLA-DRA	6:32590348:A:G	-0.0925235	0.0204026	7.66469e-06	0.0314549	0.0492621
HOXD10	2:177645476:C:T	0.203223	0.0466048	1.65912e-05	0.0314823	0.0492865
CNTNAP3	9:39119633:C:T	0.283923	0.0673406	3.0858e-05	0.0314783	0.0492865
2025-03-07	2:160618575:A:G	-0.124483	0.028615	1.73505e-05	0.031522	0.0493394
KAT6A	8:40941616:C:T	0.102814	0.0239957	2.30405e-05	0.0315413	0.0493602
SKI	1:2202774:C:T	0.116183	0.0265754	1.5795e-05	0.0316002	0.0494431
GPR124	8:36995874:T:C	0.147264	0.0345005	2.47008e-05	0.0316497	0.0495112
C1orf74	1:209280976:G:T	-0.256138	0.0585452	1.55746e-05	0.0316708	0.0495269
DPH6	15:35554622:C:T	-0.242139	0.0551354	1.44784e-05	0.0316717	0.0495269
RNF8	6:37112243:G:A	0.243183	0.0556061	1.56927e-05	0.0317638	0.0496522
ACADSB	10:124722359:C:A	0.0911906	0.0204901	1.1175e-05	0.0317594	0.0496522
RP11-309L24.9	7:129214418:T:C	-0.293248	0.0676053	1.83297e-05	0.0318204	0.0497314
LMO7	13:76431953:C:T	-0.177972	0.0406575	1.54189e-05	0.0319632	0.0499397
PROCA1	17:26947046:A:C	-0.337856	0.0801894	3.12534e-05	0.0319658	0.0499397
DCTD	4:183810865:G:A	0.237293	0.0530561	1.01332e-05	0.0319837	0.049949
BRIX1	5:35672584:G:A	-0.463819	0.106416	1.67386e-05	0.0319805	0.049949
CYP21A2	6:31590354:G:A	-0.248789	0.0543329	6.27982e-06	0.0320263	0.0499966
ZNF74	22:20743514:A:C	0.267067	0.0617812	1.95488e-05	0.0320213	0.0499966

### Sheet: 7.teQTL
Transcript_id	gene_name	variant_id	start_distance	end_distance	ma_samples	ma_count	af	pval_nominal	slope	slope_se	pval_perm	pval_beta	gene_id	group_size	qval
ENST00000372969.3	NDUFS5	1:39483437:A:T	-8553	-8553	142	174	0.215347	1.22687e-138	-1.47241	0.0373506	9.999e-05	1.4855e-114	ENSG00000168653.6	2	1.31536e-110
ENST00000376806.5	HLA-A	6:29906776:A:T	-2261	-2261	48	51	0.0631188	1.65094e-148	2.53984	0.0599873	9.999e-05	1.62744e-93	ENSG00000206503.7	7	7.20522e-90
ENST00000561569.1	COX4I1	16:85834818:G:A	2579	2579	48	48	0.0594059	3.51651e-129	2.88391	0.078492	9.999e-05	4.90681e-92	ENSG00000131143.4	14	1.44827e-88
ENST00000299997.4	ZNF667-AS1	19:56993984:T:C	5365	5365	164	189	0.233911	1.00362e-125	1.42943	0.039941	9.999e-05	4.87269e-84	ENSG00000166770.6	5	1.07865e-80
ENST00000443439.2	ERAP1	5:96111371:G:A	-32432	-32432	193	221	0.273515	7.78398e-92	-1.26445	0.0467134	9.999e-05	3.17474e-74	ENSG00000164307.8	2	5.62225e-71
ENST00000391789.4	ZNF83	19:53118554:T:C	-75195	-75195	119	133	0.164604	2.17449e-98	1.5852	0.0552756	9.999e-05	1.24899e-71	ENSG00000167766.14	10	1.84323e-68
ENST00000421308.2	C8orf59	8:86121311:G:T	-11339	-11339	180	218	0.269802	3.80666e-97	1.22414	0.0431487	9.999e-05	5.26961e-68	ENSG00000176731.7	8	6.66578e-65
ENST00000552938.1	MRPL42	12:93915503:C:T	54239	54239	113	124	0.153465	9.4851e-95	1.57997	0.0568737	9.999e-05	1.70386e-66	ENSG00000198015.8	6	1.88589e-63
ENST00000299179.5	MRPL43	10:102745062:G:T	-2210	-2210	143	165	0.204208	2.40161e-87	1.35502	0.0521514	9.999e-05	7.35472e-66	ENSG00000055950.12	11	6.51235e-63
ENST00000424542.2	SLC9A3R2	16:2089006:G:A	13649	13649	124	138	0.170792	2.17107e-81	1.33045	0.0541716	9.999e-05	7.17041e-66	ENSG00000065054.9	8	6.51235e-63
ENST00000519690.1	RPS14	5:149826572:G:A	-2747	-2747	171	192	0.237624	2.0868e-169	1.58529	0.0323677	9.999e-05	2.33831e-64	ENSG00000164587.7	6	1.88226e-61
ENST00000325674.7	CAST	5:96076487:G:A	215516	215516	203	240	0.29703	3.62161e-90	1.23996	0.046504	9.999e-05	2.23676e-63	ENSG00000153113.19	17	1.65047e-60
ENST00000383329.3	HLA-C	6:31248033:A:G	8126	8126	106	117	0.144802	2.0968e-113	1.60053	0.0492531	9.999e-05	1.37074e-62	ENSG00000204525.10	9	9.33645e-60
ENST00000602934.1	RP1-60O19.1	6:107220167:C:T	-15249	-15249	185	220	0.272277	1.9805e-82	-1.07914	0.0435016	9.999e-05	3.5395e-62	ENSG00000235142.3	10	2.23864e-59
ENST00000493091.1	PILRB	7:99962096:T:C	28359	28359	136	150	0.185644	2.25897e-85	1.38977	0.0544815	9.999e-05	4.58522e-62	ENSG00000121716.14	10	2.7067e-59
ENST00000491523.1	RPL13	16:89620148:A:G	-6917	-6917	135	150	0.185644	4.42725e-121	1.63769	0.04743	9.999e-05	5.90768e-62	ENSG00000167526.9	14	3.2694e-59
ENST00000582991.1	ALDH3A2	17:19559468:A:G	8019	8019	263	329	0.407178	4.34076e-92	-1.12977	0.0416429	9.999e-05	1.37864e-60	ENSG00000072210.14	10	7.18082e-58
ENST00000202917.5	OAS1	12:113357193:G:A	12611	12611	249	323	0.399752	1.27202e-86	1.10746	0.0429106	9.999e-05	3.76855e-60	ENSG00000089127.8	6	1.85384e-57
ENST00000445782.2	MZT2A	2:132248336:C:G	-1980	-1980	87	97	0.12005	2.52572e-84	1.61511	0.0639436	9.999e-05	1.8884e-59	ENSG00000173272.9	4	8.80057e-57
ENST00000379811.3	MT1G	16:56700578:C:CTT	-1399	-1399	79	87	0.107673	7.85027e-118	-2.07139	0.0615367	9.999e-05	2.28092e-59	ENSG00000125144.9	4	1.00984e-56
ENST00000553400.1	DDX24	14:94519199:C:T	-28392	-28392	243	307	0.37995	5.44879e-80	-0.929376	0.0383591	9.999e-05	3.17152e-59	ENSG00000089737.11	5	1.33727e-56
ENST00000309951.6	ACO1	9:32454348:T:A	69730	69730	68	71	0.0878713	5.38888e-72	1.6615	0.0743403	9.999e-05	3.00502e-55	ENSG00000122729.14	3	1.20947e-52
ENST00000337003.4	USMG5	10:105073070:C:T	-83153	-83153	205	235	0.290842	6.98469e-76	1.23869	0.053254	9.999e-05	2.67485e-53	ENSG00000173915.8	4	1.02978e-50
ENST00000250416.5	PARP2	14:20812467:C:A	726	726	169	197	0.243812	6.82704e-74	1.2204	0.0535414	9.999e-05	4.49668e-53	ENSG00000129484.9	7	1.65902e-50
ENST00000403658.1	SH3YL1	2:242793:G:C	-23605	-23605	172	200	0.247525	2.21603e-82	1.24899	0.0503721	9.999e-05	1.33258e-52	ENSG00000035115.17	22	4.71981e-50
ENST00000428926.2	C14orf159	14:91636532:C:T	109855	109855	179	213	0.263614	3.28338e-76	1.14775	0.0491814	9.999e-05	7.41305e-51	ENSG00000133943.16	20	2.52461e-48
ENST00000357714.1	CD46	1:207960104:G:T	34702	34702	132	148	0.183168	1.81183e-83	1.41852	0.0566182	9.999e-05	1.02209e-48	ENSG00000117335.14	12	3.35193e-46
ENST00000545006.1	ZNF506	19:19920967:C:A	-11593	-11593	134	149	0.184406	6.41903e-66	1.30547	0.0623558	9.999e-05	8.70293e-48	ENSG00000081665.9	7	2.75219e-45
ENST00000576634.1	CLUAP1	16:3589024:AC:A	38100	38100	80	88	0.108911	2.24127e-68	1.55127	0.0721296	9.999e-05	1.15706e-47	ENSG00000103351.8	6	3.48036e-45
ENST00000391752.1	RPS9	19:54706680:C:A	2070	2070	221	280	0.346535	3.44909e-77	1.13662	0.0482287	9.999e-05	1.17916e-47	ENSG00000170889.9	11	3.48036e-45
ENST00000494844.1	MUC1	1:155175892:G:A	13185	13185	270	357	0.441832	9.26153e-70	0.844742	0.0386987	9.999e-05	3.35161e-47	ENSG00000185499.12	10	9.57334e-45
ENST00000495526.1	PPIE	1:40220806:G:A	62952	62952	226	269	0.332921	8.52371e-68	0.978877	0.0458024	9.999e-05	1.32335e-46	ENSG00000084072.12	9	3.6618e-44
ENST00000396027.4	XRCC4	5:82649969:A:G	276652	276652	110	129	0.159653	1.68346e-60	1.42821	0.0725735	9.999e-05	1.61983e-46	ENSG00000152422.11	4	4.34636e-44
ENST00000564570.1	MAN2C1	15:75682513:A:G	21542	21542	197	233	0.288366	2.97177e-70	1.18984	0.0542223	9.999e-05	5.42207e-46	ENSG00000140400.10	29	1.41207e-43
ENST00000191018.5	CTSA	20:44522953:C:T	4170	4170	227	284	0.351485	5.67374e-72	-0.914604	0.0409316	9.999e-05	4.05885e-45	ENSG00000064601.12	13	1.02685e-42
ENST00000601992.1	ZNF826P	19:20519394:TAAAAAATAGTTTTAGTTTCTC:T	-88381	-88381	214	264	0.326733	9.02614e-66	1.11417	0.0533059	9.999e-05	1.41358e-44	ENSG00000231205.7	7	3.47688e-42
ENST00000474709.1	ADAM15	1:155033308:G:A	10266	10266	115	129	0.159653	3.32811e-84	1.49048	0.0590763	9.999e-05	5.99198e-44	ENSG00000143537.9	18	1.43397e-41
ENST00000600321.1	ZNF880	19:52886866:T:C	13696	13696	240	305	0.377475	2.87784e-57	-0.974023	0.0514535	9.999e-05	9.06585e-44	ENSG00000221923.4	4	2.1125e-41
ENST00000409028.4	RPL31	2:101635538:C:T	17361	17361	207	251	0.310644	6.49205e-63	-0.970201	0.0479376	9.999e-05	1.17092e-43	ENSG00000071082.6	11	2.65848e-41
ENST00000296674.8	RPS23	5:81571846:G:A	-2550	-2550	291	397	0.491337	1.30006e-64	-0.699268	0.0338914	9.999e-05	1.8675e-43	ENSG00000186468.8	8	4.13401e-41
ENST00000393820.2	NPM1	5:170820630:ACTT:A	6510	6510	211	259	0.320545	1.88946e-71	1.08165	0.0486733	9.999e-05	2.09355e-42	ENSG00000181163.9	7	4.52137e-40
ENST00000440863.2	ULK3	15:75131959:A:G	-3728	-3728	267	375	0.464109	2.18247e-66	0.88501	0.0420541	9.999e-05	3.84419e-42	ENSG00000140474.8	13	8.10451e-40
ENST00000497986.1	ATPIF1	1:28555426:G:A	-7194	-7194	244	301	0.372525	1.02406e-61	-0.953319	0.0477586	9.999e-05	4.75892e-42	ENSG00000130770.13	4	9.79966e-40
ENST00000555030.1	C14orf2	14:104375450:G:A	-19156	-19156	36	39	0.0482673	6.41465e-69	2.58104	0.11931	9.999e-05	6.53512e-42	ENSG00000156411.5	7	1.31514e-39
ENST00000533455.1	CTSB	8:11701887:CTG:C	-25070	-25070	138	155	0.191832	6.76886e-73	1.05564	0.0467918	9.999e-05	9.07843e-42	ENSG00000164733.16	14	1.78636e-39
ENST00000326004.4	HMGB1	13:31033312:C:CTTAA	-158422	-158422	154	176	0.217822	2.10103e-51	0.818506	0.046593	9.999e-05	2.48285e-41	ENSG00000189403.10	7	4.77929e-39
ENST00000354429.2	ELP5	17:7157516:C:T	2781	2781	247	315	0.389851	2.31671e-56	-0.945627	0.0505141	9.999e-05	1.14637e-40	ENSG00000170291.10	6	2.15973e-38
ENST00000358230.3	TMBIM4	12:66541306:T:C	-22546	-22546	264	342	0.423267	1.28655e-56	-0.864947	0.0460585	9.999e-05	1.24946e-40	ENSG00000155957.12	6	2.30489e-38
ENST00000475668.2	MGAM	7:141765410:T:C	157797	157797	121	137	0.169554	2.6528e-49	-1.06905	0.0626049	9.999e-05	2.38322e-40	ENSG00000257335.4	2	4.30665e-38
ENST00000602520.1	SNHG8	4:119225940:C:T	26076	26076	239	304	0.376238	1.65808e-56	0.967548	0.0515923	9.999e-05	4.78223e-40	ENSG00000269893.2	5	8.46899e-38
ENST00000537496.1	MMAB	12:109977386:G:A	-34293	-34293	118	130	0.160891	1.60453e-56	1.34395	0.0716506	9.999e-05	1.41059e-39	ENSG00000139428.7	6	2.44907e-37
ENST00000406520.3	COMT	22:19956262:G:GC	27132	27132	212	283	0.350248	5.08066e-57	0.819183	0.0434052	9.999e-05	5.51989e-39	ENSG00000093010.7	9	9.39936e-37
ENST00000262306.7	TCEB2	16:2824930:C:G	-2368	-2368	195	238	0.294554	1.81755e-53	-0.89063	0.0493488	9.999e-05	5.70901e-39	ENSG00000103363.10	5	9.53797e-37
ENST00000580750.1	DCXR	17:79993064:C:G	-2544	-2544	110	129	0.159653	3.27262e-67	1.39224	0.0655604	9.999e-05	3.9801e-38	ENSG00000169738.3	15	6.52637e-36
ENST00000368814.3	THEM4	1:151846517:C:T	-35767	-35767	275	362	0.44802	2.61722e-47	-0.841163	0.050647	9.999e-05	4.82732e-38	ENSG00000159445.8	5	7.77167e-36
ENST00000531383.1	B3GAT3	11:62444798:T:G	55151	55151	198	235	0.290842	4.55055e-52	0.981341	0.0553741	9.999e-05	4.9613e-38	ENSG00000149541.5	4	7.84474e-36
ENST00000492184.1	ERGIC3	20:34131396:C:T	1626	1626	130	139	0.17203	2.38651e-56	1.14034	0.0609253	9.999e-05	2.5323e-37	ENSG00000125991.14	15	3.93379e-35
ENST00000566709.1	HAGH	16:1859730:G:A	-17465	-17465	173	210	0.259901	1.78041e-55	0.974891	0.0526556	9.999e-05	6.1352e-37	ENSG00000063854.8	11	9.36639e-35
ENST00000026218.5	PIGQ	16:661142:T:C	44147	44147	147	172	0.212871	3.93373e-57	1.09404	0.0578899	9.999e-05	7.71239e-37	ENSG00000007541.10	14	1.15747e-34
ENST00000435319.4	TOR1AIP1	1:179859333:G:A	8156	8156	258	326	0.403465	1.01551e-47	-0.705231	0.0422168	9.999e-05	4.12147e-36	ENSG00000143337.14	4	6.08235e-34
ENST00000370481.4	GBP3	1:89471892:C:T	-16685	-16685	211	255	0.315594	3.5935e-65	-1.06547	0.0513176	9.999e-05	4.43451e-36	ENSG00000117226.7	7	6.43705e-34
ENST00000560748.1	ANKRD9	14:102911508:A:G	-64628	-64628	201	242	0.299505	6.38099e-45	0.913929	0.0569588	9.999e-05	7.9508e-36	ENSG00000156381.4	4	1.13551e-33
ENST00000525777.1	FDFT1	8:11669440:G:C	16358	16358	131	149	0.184406	3.19715e-55	1.25716	0.0681185	9.999e-05	9.04637e-36	ENSG00000079459.8	11	1.27147e-33
ENST00000573566.1	SAT2	17:7530271:C:T	-923	-923	207	263	0.325495	2.57957e-50	0.912889	0.0527289	9.999e-05	9.3422e-36	ENSG00000141504.7	12	1.29253e-33
ENST00000448882.1	IFI27	14:94582130:TGGCCATGGC:T	10948	10948	228	269	0.332921	6.18703e-47	-0.981556	0.0594145	9.999e-05	2.01557e-35	ENSG00000165949.8	6	2.74571e-33
ENST00000556548.1	SDR39U1	14:24917696:A:C	5585	5585	98	106	0.131188	5.66779e-52	1.27179	0.0718536	9.999e-05	2.78193e-35	ENSG00000100445.12	17	3.73227e-33
ENST00000546089.1	TRPT1	11:63991581:G:A	-2145	-2145	61	66	0.0816832	8.32465e-54	1.70751	0.0941994	9.999e-05	3.23539e-35	ENSG00000149743.9	12	4.27585e-33
ENST00000315377.4	RPS6	9:19376258:G:C	-3994	-3994	73	79	0.0977723	3.50161e-60	-1.24856	0.0636834	9.999e-05	4.94428e-35	ENSG00000137154.8	5	6.43821e-33
ENST00000492535.1	FBXO7	22:32884821:C:T	14158	14158	239	306	0.378713	7.37677e-49	0.560921	0.0330495	9.999e-05	5.72234e-35	ENSG00000100225.13	7	7.34337e-33
ENST00000484310.1	DRAM2	1:111682118:C:T	-720	-720	164	199	0.246287	1.03838e-51	0.982237	0.055687	9.999e-05	6.13833e-35	ENSG00000156171.10	8	7.76468e-33
ENST00000393218.2	LGMN	14:93207305:G:T	-7742	-7742	167	196	0.242574	5.4841e-49	1.04611	0.0615276	9.999e-05	2.0262e-34	ENSG00000100600.10	5	2.52695e-32
ENST00000495373.1	ARHGEF3	3:56757070:G:C	-356287	-356287	102	115	0.142327	2.64514e-54	1.33967	0.0734375	9.999e-05	2.18433e-34	ENSG00000163947.7	6	2.68632e-32
ENST00000455029.2	RRBP1	20:17600564:C:A	-62376	-62376	182	234	0.289604	6.5648e-45	-0.897925	0.0559716	9.999e-05	4.40125e-34	ENSG00000125844.11	8	5.33857e-32
ENST00000359118.2	CHURC1	14:65404116:C:G	23037	23037	155	173	0.214109	3.77785e-48	1.07991	0.0642581	9.999e-05	1.21529e-33	ENSG00000258289.3	7	1.45418e-31
ENST00000496318.1	HLA-DQA1	6:32603939:G:T	7983	7983	240	308	0.381188	7.47783e-56	-0.941675	0.0506224	9.999e-05	2.96836e-33	ENSG00000196735.7	6	3.50451e-31
ENST00000550595.1	HSP90B1	12:104341103:C:T	17218	17218	220	274	0.339109	8.72839e-52	0.831253	0.0470802	9.999e-05	4.15388e-33	ENSG00000166598.8	8	4.83962e-31
ENST00000574322.1	CTDNEP1	17:7147350:T:TC	-8460	-8460	231	288	0.356436	1.90035e-52	-0.816416	0.0458393	9.999e-05	1.44047e-32	ENSG00000175826.7	8	1.65647e-30
ENST00000507209.1	CYP4V2	4:187123784:T:C	11110	11110	142	172	0.212871	2.27232e-42	0.827663	0.0536077	9.999e-05	1.66589e-32	ENSG00000145476.11	3	1.89113e-30
ENST00000498209.2	SLC22A18	11:2940492:T:C	19541	19541	72	81	0.100248	1.30244e-47	1.3655	0.0818663	9.999e-05	4.35896e-32	ENSG00000110628.9	7	4.8857e-30
ENST00000476434.1	AP2M1	3:183899832:C:T	7355	7355	123	134	0.165842	3.31119e-48	1.24463	0.0740004	9.999e-05	4.59035e-32	ENSG00000161203.9	12	5.08074e-30
ENST00000473021.1	P4HB	17:79803101:A:G	-15469	-15469	138	162	0.200495	3.17947e-59	1.17	0.0603599	9.999e-05	5.53674e-32	ENSG00000185624.10	14	6.05258e-30
ENST00000495447.1	MGST3	1:165580447:CT:C	-19651	-19651	45	48	0.0594059	8.44948e-49	1.86978	0.110257	9.999e-05	8.45632e-32	ENSG00000143198.8	9	9.13143e-30
ENST00000411546.3	RP11-347C12.2	16:30326571:G:C	-20124	-20124	279	358	0.443069	5.09683e-47	-0.863137	0.0521839	9.999e-05	9.85036e-32	ENSG00000183604.10	4	1.05086e-29
ENST00000343262.4	RPS2	16:2014031:C:G	-830	-830	145	170	0.210396	3.69408e-52	0.920035	0.051853	9.999e-05	1.63759e-31	ENSG00000140988.11	11	1.72623e-29
ENST00000533281.1	FXYD2	11:117691386:G:A	-8027	-8027	96	111	0.137376	1.83632e-99	1.59349	0.0550527	9.999e-05	1.78368e-31	ENSG00000137731.9	8	1.8365e-29
ENST00000536901.1	TMEM129	4:1732230:T:C	9145	9145	129	143	0.17698	4.06644e-41	1.04454	0.068994	9.999e-05	1.76922e-31	ENSG00000168936.6	4	1.8365e-29
ENST00000221943.9	ATP5SL	19:41942875:A:C	-3747	-3747	251	317	0.392327	1.14206e-43	0.816472	0.0518446	9.999e-05	4.05489e-31	ENSG00000105341.14	7	4.12696e-29
ENST00000414002.1	SNHG5	6:86232710:G:A	-155741	-155741	290	377	0.466584	2.35161e-56	-0.935115	0.0499566	9.999e-05	4.59707e-31	ENSG00000203875.6	10	4.62562e-29
ENST00000395787.3	APIP	11:34962272:A:T	24226	24226	185	214	0.264851	6.03428e-45	-0.935896	0.058307	9.999e-05	5.00671e-31	ENSG00000149089.8	4	4.98119e-29
ENST00000539143.1	M6PR	12:9089272:A:C	-13279	-13279	260	330	0.408416	5.64175e-45	-0.779373	0.0485346	9.999e-05	5.74123e-31	ENSG00000003056.3	6	5.6485e-29
ENST00000541272.1	UBC	12:125394828:A:G	-7086	-7086	181	232	0.287129	2.81537e-46	-0.880015	0.0537726	9.999e-05	6.17185e-31	ENSG00000150991.10	8	6.00545e-29
ENST00000533166.1	BANF1	11:65754365:G:A	-15185	-15185	212	249	0.308168	2.38668e-41	0.934739	0.0615159	9.999e-05	6.27881e-31	ENSG00000175334.3	5	6.04311e-29
ENST00000574741.1	RP11-156P1.3	17:45081492:G:A	-96197	-96197	74	78	0.0965347	7.46293e-46	1.43813	0.0884151	9.999e-05	1.9396e-30	ENSG00000262879.1	5	1.84671e-28
ENST00000432678.2	IP6K2	3:48731961:A:G	-45825	-45825	47	52	0.0643564	3.80806e-46	1.87921	0.115045	9.999e-05	2.49887e-30	ENSG00000068745.10	12	2.35389e-28
ENST00000295955.9	RPL9	4:39457870:T:TG	-2698	-2698	210	250	0.309406	2.44049e-42	0.747396	0.048432	9.999e-05	5.20777e-30	ENSG00000163682.11	8	4.80344e-28
ENST00000442823.2	EPB41L4A-AS1	5:111489938:A:G	-6285	-6285	159	190	0.235149	4.67784e-43	-0.924478	0.0592506	9.999e-05	5.15357e-30	ENSG00000224032.2	4	4.80344e-28
ENST00000571914.1	TSPAN10	17:79576923:G:A	-27274	-27274	252	321	0.397277	5.7762e-38	-0.818069	0.056895	9.999e-05	9.03399e-30	ENSG00000182612.6	3	8.24668e-28
ENST00000536168.1	SPOCK2	10:73845884:G:A	-2906	-2906	275	374	0.462871	1.67119e-46	0.723948	0.0440924	9.999e-05	1.26724e-29	ENSG00000107742.8	6	1.145e-27
ENST00000434333.1	HLA-B	6:31327299:TA:T	2334	2334	75	83	0.102723	1.64558e-48	1.45	0.085847	9.999e-05	2.3805e-29	ENSG00000234745.5	7	2.12914e-27
ENST00000399339.2	FAM21A	10:51889143:A:G	61495	61495	226	290	0.358911	2.96779e-44	-0.803377	0.0505672	9.999e-05	2.61629e-29	ENSG00000099290.11	5	2.31663e-27
ENST00000580919.1	PLEKHM1P	17:62811364:A:C	-21908	-21908	115	132	0.163366	2.27449e-42	1.20963	0.0783481	9.999e-05	5.70706e-29	ENSG00000214176.5	5	5.00337e-27
ENST00000526579.1	SNX19	11:130741027:C:G	-45377	-45377	171	210	0.259901	1.19178e-38	0.921772	0.0633738	9.999e-05	1.0292e-28	ENSG00000120451.6	5	8.93454e-27
ENST00000448718.1	GAS5	1:173876705:C:T	38685	38685	58	60	0.0742574	1.20201e-50	1.70707	0.098162	9.999e-05	1.05909e-28	ENSG00000234741.3	22	9.10469e-27
ENST00000521861.1	EIF3H	8:117654342:T:A	-124822	-124822	86	94	0.116337	1.27479e-41	1.07525	0.0704609	9.999e-05	2.58436e-28	ENSG00000147677.6	6	2.20034e-26
ENST00000509198.1	LRPAP1	4:3519762:A:G	-14524	-14524	111	130	0.160891	3.20648e-39	0.817112	0.0556502	9.999e-05	3.52947e-28	ENSG00000163956.6	4	2.9764e-26
ENST00000340533.4	CYB5A	18:71928150:C:T	-31101	-31101	113	116	0.143564	1.78735e-58	-1.25319	0.0652362	9.999e-05	4.34001e-28	ENSG00000166347.14	6	3.6254e-26
ENST00000252818.3	JUND	19:18389135:A:G	-3297	-3297	249	319	0.394802	1.11141e-35	0.487194	0.035254	9.999e-05	7.40481e-28	ENSG00000130522.4	2	6.12776e-26
ENST00000531242.1	NUCB2	11:17336331:G:A	106631	106631	189	222	0.274752	2.90144e-42	-0.793711	0.0514931	9.999e-05	9.84778e-28	ENSG00000070081.11	11	7.99987e-26
ENST00000398752.6	ATP5A1	18:43653327:C:T	-30973	-30973	275	349	0.431931	1.64152e-50	-0.553111	0.0318636	9.999e-05	9.83387e-28	ENSG00000152234.11	13	7.99987e-26
ENST00000341316.2	SPG7	16:89576663:G:A	19338	19338	249	323	0.399752	2.36026e-41	0.744797	0.0490119	9.999e-05	2.88254e-27	ENSG00000197912.9	12	2.32035e-25
ENST00000482652.1	XPNPEP3	22:41256802:A:G	3721	3721	273	359	0.444307	3.28196e-39	-0.80581	0.0548896	9.999e-05	3.95462e-27	ENSG00000196236.8	5	3.15466e-25
ENST00000590421.1	RP11-332H18.4	17:59479580:C:G	-9336	-9336	169	211	0.261139	2.8941e-35	0.797884	0.0581674	9.999e-05	5.03899e-27	ENSG00000267280.1	3	3.98379e-25
ENST00000379095.3	NGRN	15:90782096:A:C	-26795	-26795	263	343	0.424505	8.19072e-35	0.485099	0.0356551	9.999e-05	9.71907e-27	ENSG00000182768.7	2	7.61584e-25
ENST00000415709.1	CRYBB2P1	22:25874464:G:A	30392	30392	85	101	0.125	8.57739e-40	1.16511	0.0786107	9.999e-05	1.00154e-26	ENSG00000100058.8	5	7.77919e-25
ENST00000495394.1	RPSA	3:39449441:A:G	1261	1261	201	237	0.293317	2.96038e-41	0.825463	0.0544046	9.999e-05	1.53715e-26	ENSG00000168028.9	9	1.18356e-24
ENST00000572965.1	RPH3AL	17:66675:G:A	-169370	-169370	202	251	0.310644	1.98691e-37	0.830207	0.0582688	9.999e-05	2.48113e-26	ENSG00000181031.11	5	1.87773e-24
ENST00000500538.2	UBA6-AS1	4:68579924:G:C	12926	12926	106	111	0.137376	1.5362e-36	1.07358	0.0765166	9.999e-05	2.46391e-26	ENSG00000248049.2	3	1.87773e-24
ENST00000346528.5	RBM23	14:23420153:T:C	31760	31760	273	377	0.466584	1.38896e-42	-0.809561	0.0522627	9.999e-05	3.15128e-26	ENSG00000100461.13	16	2.3647e-24
ENST00000560793.2	CERS2	1:150892244:A:G	-55235	-55235	248	307	0.37995	9.5534e-38	-0.537915	0.0375498	9.999e-05	8.06974e-26	ENSG00000143418.15	9	6.00459e-24
ENST00000315580.5	ARL6IP4	12:123529056:A:G	64449	64449	210	265	0.32797	1.3451e-37	-0.87295	0.0610917	9.999e-05	8.3e-26	ENSG00000182196.9	16	6.12446e-24
ENST00000356956.1	IGF2R	6:160511354:G:A	121223	121223	97	108	0.133663	5.89265e-33	-0.973545	0.0740755	9.999e-05	1.85073e-25	ENSG00000197081.8	2	1.35434e-23
ENST00000368256.3	CCT3	1:156251425:G:T	-86239	-86239	183	221	0.273515	1.40677e-36	0.845279	0.0602048	9.999e-05	4.59e-25	ENSG00000163468.10	6	3.33138e-23
ENST00000527032.1	C14orf105	14:57948380:T:C	-12205	-12205	188	233	0.288366	3.35808e-41	0.839595	0.0553839	9.999e-05	5.82448e-25	ENSG00000100557.5	11	4.19298e-23
ENST00000451104.2	PITRM1	10:3190499:A:T	-24504	-24504	84	94	0.116337	2.44446e-38	1.24144	0.085798	9.999e-05	7.61233e-25	ENSG00000107959.11	10	5.43584e-23
ENST00000523357.1	ELP3	8:28040712:G:A	93522	93522	81	86	0.106436	8.09106e-36	1.29768	0.0936716	9.999e-05	9.00144e-25	ENSG00000134014.12	7	6.37636e-23
ENST00000536470.1	MTG2	20:60776275:A:G	18190	18190	275	386	0.477723	3.04961e-38	0.739042	0.051159	9.999e-05	1.86375e-24	ENSG00000101181.13	7	1.30975e-22
ENST00000330899.4	DNAJA1	9:33029015:C:T	3806	3806	248	307	0.37995	2.51904e-31	-0.52889	0.0415432	9.999e-05	3.5091e-24	ENSG00000086061.11	2	2.4466e-22
ENST00000513345.1	HINT1	5:130469857:A:C	-37571	-37571	190	231	0.285891	3.86788e-36	-0.82239	0.0590276	9.999e-05	5.36521e-24	ENSG00000169567.7	6	3.71148e-22
ENST00000538631.1	DAD1	14:23044924:G:A	-13251	-13251	41	43	0.0532178	1.44604e-42	1.89057	0.122082	9.999e-05	5.45297e-24	ENSG00000129562.6	3	3.72898e-22
ENST00000378669.1	COX7A2L	2:42562787:C:G	-89441	-89441	285	366	0.45297	1.91223e-35	-0.694105	0.0504383	9.999e-05	5.47473e-24	ENSG00000115944.10	4	3.72898e-22
ENST00000380454.4	NQO2	6:3016386:T:C	28165	28165	156	187	0.231436	1.27342e-40	0.932837	0.0621037	9.999e-05	7.26434e-24	ENSG00000124588.15	7	4.91016e-22
ENST00000509573.1	TMEM173	5:138856982:C:T	-5538	-5538	123	135	0.167079	5.71062e-34	1.01212	0.0755547	9.999e-05	1.43865e-23	ENSG00000184584.8	7	9.65053e-22
ENST00000434063.3	HOTAIRM1	7:27138829:G:A	3563	3563	184	227	0.280941	5.75258e-32	-0.711412	0.0551758	9.999e-05	1.51153e-23	ENSG00000233429.5	4	1.00632e-21
ENST00000334888.5	TMEM216	11:61165731:C:CA	6572	6572	130	141	0.174505	1.89911e-36	-1.0424	0.0744139	9.999e-05	3.20664e-23	ENSG00000187049.5	4	2.11893e-21
ENST00000424349.1	FGD5-AS1	3:14978642:C:T	-11289	-11289	142	159	0.196782	1.88091e-33	-0.880808	0.066392	9.999e-05	1.29357e-22	ENSG00000225733.1	5	8.4845e-21
ENST00000397846.3	ITGB2	21:46328835:A:T	-23069	-23069	141	175	0.216584	9.04037e-39	0.886606	0.0608344	9.999e-05	1.51267e-22	ENSG00000160255.12	6	9.84867e-21
ENST00000437811.1	HLA-DPA1	6:33035285:G:A	-13267	-13267	139	161	0.199257	2.7079e-41	-0.847081	0.0557953	9.999e-05	1.6155e-22	ENSG00000231389.3	6	1.04414e-20
ENST00000376808.4	NMRK1	9:77684690:A:C	-18443	-18443	293	402	0.497525	3.30926e-32	0.716227	0.0552894	9.999e-05	4.24333e-22	ENSG00000106733.16	7	2.72269e-20
ENST00000490395.1	ZSWIM7	17:15876655:T:C	-26376	-26376	257	332	0.410891	1.0236e-35	-0.72021	0.0520821	9.999e-05	4.39187e-22	ENSG00000214941.3	10	2.79773e-20
ENST00000221504.8	TRMT1	19:13220703:C:G	-7678	-7678	182	211	0.261139	1.49362e-33	0.857883	0.0645424	9.999e-05	4.59209e-22	ENSG00000104907.8	6	2.90438e-20
ENST00000558904.1	RORA	15:61466998:C:T	-54520	-54520	124	140	0.173267	5.11876e-30	0.979887	0.079041	9.999e-05	5.01384e-22	ENSG00000069667.11	4	3.14864e-20
ENST00000473373.1	CPNE1	20:34290281:A:G	37403	37403	73	82	0.101485	3.44884e-38	0.981034	0.0679716	9.999e-05	6.22883e-22	ENSG00000214078.7	18	3.88409e-20
ENST00000580180.1	C17orf76-AS1	17:16346484:T:C	4348	4348	179	212	0.262376	1.64181e-34	0.794231	0.0586995	9.999e-05	7.02158e-22	ENSG00000175061.13	17	4.3478e-20
ENST00000416769.1	LINC00339	1:22354246:A:T	2565	2565	179	212	0.262376	5.6067e-32	0.82467	0.0639459	9.999e-05	1.40551e-21	ENSG00000218510.3	3	8.64257e-20
ENST00000377921.3	RSU1	10:16864327:T:G	4800	4800	286	397	0.491337	1.75559e-29	0.669199	0.0545864	9.999e-05	1.62546e-21	ENSG00000148484.13	3	9.92613e-20
ENST00000392350.3	ORMDL1	2:190689771:G:A	40674	40674	191	230	0.284653	4.09892e-29	0.64456	0.0529878	9.999e-05	2.78746e-21	ENSG00000128699.9	7	1.69054e-19
ENST00000438793.3	PAM	5:102369076:C:T	279391	279391	193	234	0.289604	4.28667e-30	0.784502	0.0631799	9.999e-05	4.37605e-21	ENSG00000145730.16	14	2.63594e-19
ENST00000473532.1	DPP7	9:140002220:A:G	-7409	-7409	177	224	0.277228	2.55416e-31	0.775765	0.0609419	9.999e-05	6.71275e-21	ENSG00000176978.9	10	4.01615e-19
ENST00000534599.1	RPL27A	11:8705528:C:G	1570	1570	52	55	0.0680693	1.02137e-36	1.6035	0.113933	9.999e-05	6.8686e-21	ENSG00000166441.8	10	4.08181e-19
ENST00000304222.2	ADORA2B	17:15876655:T:C	28424	28424	257	332	0.410891	7.3639e-27	-0.707556	0.0611321	9.999e-05	8.03593e-21	ENSG00000170425.3	2	4.74369e-19
ENST00000466723.1	DNALI1	1:38010243:G:A	-12277	-12277	41	46	0.0569307	2.14522e-31	1.56307	0.122605	9.999e-05	8.84954e-21	ENSG00000163879.9	5	5.18937e-19
ENST00000433165.2	CNKSR3	6:154727019:GTAGA:G	-104774	-104774	272	371	0.459158	4.55093e-27	-0.575923	0.0495226	9.999e-05	1.1456e-20	ENSG00000153721.13	3	6.67362e-19
ENST00000354665.4	DIDO1	20:61550176:G:GT	-19128	-19128	132	143	0.17698	5.22988e-29	-0.921882	0.075957	9.999e-05	1.44582e-20	ENSG00000101191.12	7	8.36746e-19
ENST00000396203.2	RPL14	3:40489281:A:G	-9502	-9502	218	270	0.334158	3.37858e-29	0.647749	0.0531551	9.999e-05	1.54207e-20	ENSG00000188846.9	6	8.86652e-19
ENST00000494349.1	TMEM176A	7:150500520:C:T	3029	3029	177	212	0.262376	5.85936e-32	0.81865	0.0635029	9.999e-05	2.47927e-20	ENSG00000002933.3	9	1.41633e-18
ENST00000297524.3	SLC7A13	8:87241847:G:A	-91528	-91528	178	208	0.257426	1.11023e-29	-0.887288	0.0720742	9.999e-05	2.65705e-20	ENSG00000164893.4	2	1.50815e-18
ENST00000368277.3	PMF1	1:156206121:G:A	23337	23337	200	231	0.285891	1.79106e-33	-0.894044	0.0673628	9.999e-05	3.52024e-20	ENSG00000160783.15	7	1.98538e-18
ENST00000517710.1	RMDN1	8:87457833:C:T	-68753	-68753	193	233	0.288366	1.97355e-32	0.818622	0.062919	9.999e-05	5.37775e-20	ENSG00000176623.7	10	3.0138e-18
ENST00000392177.4	EZR	6:159233043:C:T	-7401	-7401	251	345	0.42698	3.12607e-29	0.653647	0.0536007	9.999e-05	5.45024e-20	ENSG00000092820.13	3	3.03522e-18
ENST00000597296.1	ZNF749	19:57949536:T:C	2839	2839	294	393	0.486386	4.59447e-31	-0.686948	0.0542409	9.999e-05	5.92448e-20	ENSG00000186230.6	3	3.2787e-18
ENST00000487264.1	RPL23AP79	19:59079096:C:T	-5774	-5774	139	152	0.188119	5.03417e-28	0.957006	0.0805501	9.999e-05	6.03593e-20	ENSG00000213753.6	5	3.31963e-18
ENST00000230882.4	GHR	5:42631264:T:C	207385	207385	195	225	0.278465	1.17518e-26	-0.776735	0.0674226	9.999e-05	1.03186e-19	ENSG00000112964.9	2	5.63999e-18
ENST00000495596.1	ATP5G2	12:54063501:G:A	-7691	-7691	188	230	0.284653	4.34807e-30	0.607406	0.0489237	9.999e-05	1.18891e-19	ENSG00000135390.13	7	6.45851e-18
ENST00000460185.1	HLA-DQB1	6:32631477:TGTC:T	-4683	-4683	123	150	0.185644	1.64791e-41	0.90947	0.0597016	9.999e-05	1.40532e-19	ENSG00000179344.12	5	7.58757e-18
ENST00000397604.3	RNH1	11:509333:A:G	2033	2033	152	170	0.210396	2.94142e-30	0.801849	0.0643595	9.999e-05	1.46954e-19	ENSG00000023191.12	18	7.8862e-18
ENST00000467485.1	BTN2A2	6:26391005:C:A	7681	7681	91	102	0.126238	2.22843e-30	1.05401	0.08439	9.999e-05	1.60313e-19	ENSG00000124508.12	8	8.5513e-18
ENST00000607388.1	RPF2	6:111346843:G:A	43625	43625	136	154	0.190594	5.76072e-28	0.794343	0.0669453	9.999e-05	1.73934e-19	ENSG00000197498.8	3	9.22228e-18
ENST00000338370.3	AURKAIP1	1:1310181:A:G	-694	-694	50	53	0.0655941	1.285e-26	1.51113	0.131288	9.999e-05	2.49914e-19	ENSG00000175756.9	5	1.3172e-17
ENST00000606074.1	CTD-2228K2.7	5:477968:G:A	4617	4617	281	378	0.467822	8.19334e-28	0.642336	0.054318	9.999e-05	4.2387e-19	ENSG00000225138.3	7	2.22084e-17
ENST00000529254.1	ARL2	11:64789194:T:C	7609	7609	233	317	0.392327	6.52951e-27	-0.691625	0.0596844	9.999e-05	4.47238e-19	ENSG00000213465.3	5	2.32949e-17
ENST00000494489.2	MEF2BNB	19:19287928:A:G	-15472	-15472	213	268	0.331683	2.43222e-27	0.680895	0.0581897	9.999e-05	5.68116e-19	ENSG00000254901.3	7	2.94179e-17
ENST00000541915.1	PKD1P1	16:16321762:C:T	-82436	-82436	119	137	0.169554	9.71922e-25	0.833203	0.0757059	9.999e-05	6.37254e-19	ENSG00000244257.4	2	3.28062e-17
ENST00000350092.4	PTBP1	19:811930:TCTC:T	14855	14855	236	297	0.367574	9.35895e-31	-0.339717	0.0269916	9.999e-05	7.01544e-19	ENSG00000011304.12	15	3.59071e-17
ENST00000465603.1	IRF5	7:128591364:A:T	13698	13698	255	318	0.393564	1.19284e-28	-0.696686	0.0578453	9.999e-05	7.2138e-19	ENSG00000128604.14	6	3.67101e-17
ENST00000593786.1	NCOA6	20:33319388:G:A	-94064	-94064	265	335	0.414604	3.20025e-26	-0.57875	0.0507469	9.999e-05	9.24142e-19	ENSG00000198646.9	3	4.67597e-17
ENST00000527226.1	TPT1	13:45935899:T:G	20394	20394	230	304	0.376238	8.77637e-29	0.656774	0.0543751	9.999e-05	1.14579e-18	ENSG00000133112.12	12	5.76453e-17
ENST00000467169.1	TMEM255B	13:114511082:T:C	48866	48866	230	304	0.376238	1.11397e-24	0.627754	0.057122	9.999e-05	1.30789e-18	ENSG00000184497.8	3	6.54289e-17
ENST00000485914.1	SGK2	20:42331846:C:T	144238	144238	57	61	0.075495	8.78778e-35	1.49393	0.109866	9.999e-05	1.771e-18	ENSG00000101049.10	6	8.80989e-17
ENST00000584259.2	ENOSF1	18:677931:C:G	-34745	-34745	147	161	0.199257	1.39327e-30	-0.677024	0.0539808	9.999e-05	1.78314e-18	ENSG00000132199.14	18	8.82069e-17
ENST00000552361.1	RPS26	12:56478658:A:C	43021	43021	268	374	0.462871	3.25462e-28	0.619203	0.0519014	9.999e-05	2.31366e-18	ENSG00000197728.5	3	1.13815e-16
ENST00000537870.1	WARS2	1:119563411:G:A	-119883	-119883	167	193	0.238861	3.92722e-28	0.79575	0.0668188	9.999e-05	3.14347e-18	ENSG00000116874.7	4	1.53781e-16
ENST00000378353.1	MRS2	6:24423930:C:G	20777	20777	98	105	0.12995	5.39299e-27	-0.963369	0.0829774	9.999e-05	4.95398e-18	ENSG00000124532.10	6	2.41021e-16
ENST00000354098.3	SHMT1	17:18224195:G:A	-42661	-42661	213	266	0.329208	6.26227e-33	-0.676481	0.0514983	9.999e-05	7.16733e-18	ENSG00000176974.13	10	3.46799e-16
ENST00000392568.2	NUDT14	14:105640486:A:G	-7174	-7174	231	303	0.375	1.17984e-28	-0.614441	0.0510113	9.999e-05	8.98857e-18	ENSG00000183828.10	4	4.32558e-16
ENST00000484707.1	ZNF587	19:58370727:T:G	9502	9502	129	158	0.195545	2.50732e-26	0.767052	0.0670917	9.999e-05	1.41971e-17	ENSG00000198466.8	5	6.79514e-16
ENST00000513432.1	CEP192	18:12998929:G:T	7568	7568	223	278	0.344059	4.85248e-26	0.687282	0.0605195	9.999e-05	1.44758e-17	ENSG00000101639.14	10	6.89127e-16
ENST00000568395.1	ERVK13-1	16:2710848:C:G	-12597	-12597	202	259	0.320545	1.49312e-25	0.641025	0.0571041	9.999e-05	1.50147e-17	ENSG00000260565.2	4	7.10961e-16
ENST00000431388.2	C17orf89	17:79202329:G:C	-10710	-10710	289	378	0.467822	1.94078e-26	0.694093	0.0605533	9.999e-05	1.67975e-17	ENSG00000224877.3	3	7.9115e-16
ENST00000599598.1	FBXO17	19:39428696:C:T	-37854	-37854	174	210	0.259901	9.61538e-28	0.759982	0.0643657	9.999e-05	1.71439e-17	ENSG00000269190.1	7	8.03189e-16
ENST00000394801.4	UBE2D3	4:103730493:T:G	-59560	-59560	288	403	0.498762	1.53993e-26	0.636862	0.0554312	9.999e-05	1.75218e-17	ENSG00000109332.15	13	8.16574e-16
ENST00000471542.1	AHSA2	2:61413092:AATAAC:A	8539	8539	103	114	0.141089	2.19574e-30	-0.963951	0.0771691	9.999e-05	2.362e-17	ENSG00000173209.18	8	1.09501e-15
ENST00000321399.3	LINC00982	1:2978043:G:C	-6958	-6958	245	318	0.393564	2.33719e-25	-0.582015	0.0520904	9.999e-05	2.81522e-17	ENSG00000177133.6	6	1.29832e-15
ENST00000438202.1	PTCHD3P1	10:29764408:G:T	66077	66077	211	248	0.306931	1.61271e-28	-0.75301	0.0626992	9.999e-05	3.37794e-17	ENSG00000224597.5	8	1.54977e-15
ENST00000244763.4	SSR1	6:7290360:C:T	-57319	-57319	205	238	0.294554	9.90817e-26	-0.594295	0.0527167	9.999e-05	3.59525e-17	ENSG00000124783.8	7	1.64096e-15
ENST00000566946.1	ATXN2L	16:28871853:C:T	37497	37497	234	293	0.362624	1.20485e-29	-0.673283	0.0547313	9.999e-05	3.94576e-17	ENSG00000168488.14	21	1.79171e-15
ENST00000441611.1	BLOC1S2	10:101995285:T:A	-51184	-51184	39	43	0.0532178	3.25219e-27	1.41117	0.120944	9.999e-05	6.37456e-17	ENSG00000196072.7	3	2.87982e-15
ENST00000388962.3	SELPLG	12:109014241:T:C	-13494	-13494	109	121	0.149752	1.46759e-23	0.933153	0.0873476	9.999e-05	7.32805e-17	ENSG00000110876.8	2	3.29377e-15
ENST00000589348.1	AP1M2	19:10688785:C:T	-9206	-9206	145	168	0.207921	5.94844e-37	-0.738231	0.0522398	9.999e-05	1.15062e-16	ENSG00000129354.7	5	5.14562e-15
ENST00000313104.5	RPLP0	12:120602078:T:G	-36960	-36960	122	145	0.179455	1.80905e-32	-0.709648	0.0545035	9.999e-05	1.28722e-16	ENSG00000089157.11	17	5.72758e-15
ENST00000530790.1	VPS28	8:145656806:A:G	2875	2875	293	396	0.490099	4.17634e-25	0.641095	0.0577295	9.999e-05	1.5105e-16	ENSG00000160948.9	15	6.68745e-15
ENST00000490949.1	DHRS12	13:52379994:A:G	1701	1701	137	161	0.199257	3.83387e-24	0.759889	0.0700788	9.999e-05	1.54881e-16	ENSG00000102796.6	5	6.82299e-15
ENST00000389142.5	OS9	12:58113416:C:A	25678	25678	253	330	0.408416	1.37407e-25	-0.568718	0.0506191	9.999e-05	1.66069e-16	ENSG00000135506.11	11	7.27959e-15
ENST00000383620.4	HLA-H	6:29816542:T:A	-38808	-38808	132	148	0.183168	1.00617e-24	0.870085	0.0790864	9.999e-05	1.82235e-16	ENSG00000206341.6	2	7.94889e-15
ENST00000590622.1	LINC00665	19:36752808:A:C	-69812	-69812	258	340	0.420792	6.18267e-24	-0.617714	0.0572674	9.999e-05	2.09472e-16	ENSG00000232677.2	7	9.09217e-15
ENST00000522817.1	GS1-251I9.4	8:92073814:G:A	-8603	-8603	210	258	0.319307	1.55709e-22	-0.490919	0.0472114	9.999e-05	2.23487e-16	ENSG00000253738.1	2	9.65314e-15
ENST00000504433.1	HPGD	4:175429213:C:T	-15092	-15092	183	229	0.283416	6.44554e-28	0.682648	0.0575939	9.999e-05	2.52735e-16	ENSG00000164120.9	5	1.08635e-14
ENST00000505174.1	TXNDC15	5:134257519:G:A	48026	48026	86	90	0.111386	3.82856e-24	1.0227	0.0943144	9.999e-05	2.91475e-16	ENSG00000113621.10	7	1.24681e-14
ENST00000441005.1	FEZ2	2:36818377:C:T	-54853	-54853	237	289	0.357673	3.88556e-24	-0.562507	0.0518834	9.999e-05	3.23835e-16	ENSG00000171055.10	6	1.37858e-14
ENST00000522934.1	COX6C	8:100860657:C:T	-45633	-45633	136	150	0.185644	1.54541e-25	-0.842327	0.0750634	9.999e-05	3.27487e-16	ENSG00000164919.6	8	1.38746e-14
ENST00000529590.1	C11orf24	11:68058402:C:G	18933	18933	202	241	0.298267	2.08481e-24	0.731314	0.0669971	9.999e-05	4.20863e-16	ENSG00000171067.6	4	1.77457e-14
ENST00000582008.1	LINC00667	18:5240850:A:G	7975	7975	111	124	0.153465	1.15544e-22	0.819423	0.0785299	9.999e-05	5.43369e-16	ENSG00000263753.2	6	2.28026e-14
ENST00000355774.2	MLH3	14:75479894:T:A	-38341	-38341	276	355	0.439356	1.14345e-24	0.630975	0.0574313	9.999e-05	5.59022e-16	ENSG00000119684.11	8	2.33488e-14
ENST00000493536.1	SNHG16	17:74559287:T:C	5439	5439	253	330	0.408416	1.15808e-25	-0.638829	0.0567586	9.999e-05	6.50442e-16	ENSG00000163597.10	7	2.70396e-14
ENST00000409387.1	SLC3A1	2:44546016:C:T	43417	43417	154	179	0.221535	8.59028e-25	0.712008	0.0646086	9.999e-05	6.57949e-16	ENSG00000138079.9	8	2.72239e-14
ENST00000265318.4	OBSL1	2:220431458:A:C	-5123	-5123	172	205	0.253713	3.04197e-24	-0.533598	0.0490853	9.999e-05	6.90062e-16	ENSG00000124006.10	13	2.84198e-14
ENST00000476166.1	FXYD4	10:43869097:C:A	2007	2007	156	185	0.22896	4.33732e-24	-0.652945	0.0602977	9.999e-05	6.97894e-16	ENSG00000150201.10	3	2.86093e-14
ENST00000544720.1	RHBG	1:156352974:T:C	13971	13971	180	210	0.259901	5.9856e-27	0.805658	0.069465	9.999e-05	8.29525e-16	ENSG00000132677.8	10	3.38486e-14
ENST00000302763.7	CTNNA1	5:138140427:C:CTG	193771	193771	192	232	0.287129	1.19139e-27	0.364314	0.0309191	9.999e-05	1.07904e-15	ENSG00000044115.16	9	4.38279e-14
ENST00000337248.4	STPG1	1:24738491:A:C	-4933	-4933	173	207	0.256188	8.21968e-25	-0.712159	0.0645918	9.999e-05	1.12474e-15	ENSG00000001460.13	4	4.54758e-14
ENST00000467312.1	ZDHHC12	9:131660887:T:C	174481	174481	37	41	0.0507426	6.10576e-23	1.2774	0.121521	9.999e-05	1.31764e-15	ENSG00000160446.14	3	5.3033e-14
ENST00000491073.1	PDPK1	16:2725011:A:C	137046	137046	229	295	0.365099	6.61425e-24	0.639391	0.0593213	9.999e-05	1.35068e-15	ENSG00000140992.14	7	5.41169e-14
ENST00000559217.1	FAH	15:80489013:A:G	44181	44181	110	115	0.142327	2.69005e-24	-0.769421	0.0706837	9.999e-05	1.38263e-15	ENSG00000103876.7	7	5.51474e-14
ENST00000444838.2	CLYBL	13:100527709:T:C	268790	268790	169	201	0.248762	8.50664e-25	0.770712	0.0699281	9.999e-05	1.84209e-15	ENSG00000125246.11	7	7.31437e-14
ENST00000494960.1	C7	5:40969184:C:T	59830	59830	174	202	0.25	1.14923e-27	0.601289	0.0510132	9.999e-05	2.21773e-15	ENSG00000112936.14	6	8.76663e-14
ENST00000581440.1	WSB1	17:25642315:A:G	21213	21213	263	338	0.418317	1.26288e-23	0.733916	0.0685825	9.999e-05	2.26928e-15	ENSG00000109046.10	10	8.93052e-14
ENST00000335798.4	UBE2E2	3:23600008:A:T	355497	355497	145	167	0.206683	1.07467e-21	-0.544781	0.0536094	9.999e-05	2.59086e-15	ENSG00000182247.5	3	1.0151e-13
ENST00000456573.2	FLOT1	6:30760907:T:C	50397	50397	71	77	0.095297	9.41295e-28	1.17969	0.0998917	9.999e-05	2.73477e-15	ENSG00000137312.10	9	1.06676e-13
ENST00000342220.5	COL18A1	21:46934518:T:C	109466	109466	255	329	0.407178	5.76264e-29	-0.481548	0.0397121	9.999e-05	3.11433e-15	ENSG00000182871.10	7	1.20949e-13
ENST00000588191.1	MPPE1	18:11905953:C:T	-3269	-3269	255	340	0.420792	4.36613e-27	-0.674839	0.0580044	9.999e-05	3.26068e-15	ENSG00000154889.12	18	1.26079e-13
ENST00000555045.1	DHRS4-AS1	14:24410092:G:A	-47956	-47956	57	67	0.0829208	1.01459e-21	1.19139	0.117158	9.999e-05	3.48342e-15	ENSG00000215256.3	3	1.34106e-13
ENST00000590652.1	TPGS2	18:34361762:G:C	-47396	-47396	189	231	0.285891	5.66948e-25	0.751588	0.0678987	9.999e-05	3.53478e-15	ENSG00000134779.10	13	1.35494e-13
ENST00000512621.1	ADH5	4:100008948:C:T	-1004	-1004	41	42	0.0519802	1.53909e-23	1.49727	0.140226	9.999e-05	4.29847e-15	ENSG00000197894.6	6	1.64058e-13
ENST00000505890.1	DDX60L	4:169306106:A:C	-152831	-152831	270	360	0.445545	7.46552e-23	0.636934	0.060733	9.999e-05	6.42194e-15	ENSG00000181381.9	5	2.44051e-13
ENST00000588354.1	ZNF585A	19:37660286:A:G	-3357	-3357	165	200	0.247525	1.0217e-26	-0.675632	0.0585646	9.999e-05	7.68782e-15	ENSG00000196967.6	4	2.9091e-13
ENST00000326261.4	IQSEC3	12:288902:C:T	112971	112971	189	234	0.289604	4.58262e-21	0.617482	0.0618557	9.999e-05	7.83543e-15	ENSG00000120645.7	4	2.95234e-13
ENST00000272067.6	ACP1	2:70187:G:A	-193953	-193953	46	51	0.0631188	6.65888e-24	1.17848	0.109345	9.999e-05	7.96288e-15	ENSG00000143727.11	10	2.98765e-13
ENST00000310847.4	ANKRD10	13:111539159:A:C	-28257	-28257	231	289	0.357673	1.3884e-22	-0.48562	0.0466393	9.999e-05	9.14831e-15	ENSG00000088448.10	9	3.41793e-13
ENST00000416810.2	C15orf57	15:40841486:G:A	-15770	-15770	62	67	0.0829208	1.21287e-22	-0.974461	0.0934407	9.999e-05	9.39813e-15	ENSG00000128891.11	5	3.49652e-13
ENST00000416673.2	RPL23AP7	2:114380985:G:A	-3682	-3682	204	254	0.314356	1.33763e-21	0.642263	0.0633703	9.999e-05	9.57445e-15	ENSG00000240356.2	2	3.54721e-13
ENST00000436747.1	D2HGDH	2:242681588:G:A	7594	7594	251	350	0.433168	1.18949e-24	-0.471988	0.0429785	9.999e-05	9.8483e-15	ENSG00000180902.12	11	3.63347e-13
ENST00000285176.8	CCDC144B	17:18490410:A:G	-38520	-38520	280	365	0.451733	3.55906e-21	-0.645631	0.0644727	9.999e-05	1.04522e-14	ENSG00000154874.10	3	3.84028e-13
ENST00000474612.1	NOTCH4	6:32170433:C:T	-21411	-21411	272	374	0.462871	6.86238e-22	-0.541295	0.0529789	9.999e-05	1.05966e-14	ENSG00000204301.5	4	3.87724e-13
ENST00000493849.1	NDUFS2	1:161166723:G:T	-171	-171	92	106	0.131188	1.40404e-22	0.619638	0.0595183	9.999e-05	1.27097e-14	ENSG00000158864.8	8	4.63128e-13
ENST00000601390.1	RPS16	19:39925417:T:C	-1171	-1171	220	279	0.345297	1.32649e-21	0.432179	0.0426376	9.999e-05	1.43562e-14	ENSG00000105193.4	7	5.20978e-13
ENST00000263245.5	ARFGAP3	22:43191319:T:C	-62793	-62793	262	350	0.433168	1.48407e-21	-0.63164	0.062401	9.999e-05	1.48693e-14	ENSG00000242247.6	2	5.37397e-13
ENST00000589377.1	KCNJ16	17:68087909:A:G	38339	38339	102	115	0.142327	2.12963e-23	0.453703	0.0426469	9.999e-05	1.73362e-14	ENSG00000153822.9	8	6.24006e-13
ENST00000570734.1	FN3K	17:80703380:C:T	9929	9929	219	279	0.345297	1.02948e-21	-0.453266	0.0445806	9.999e-05	1.80549e-14	ENSG00000167363.9	3	6.47247e-13
ENST00000526267.1	EIF3M	11:32597954:G:A	-7390	-7390	39	41	0.0507426	3.3917e-22	1.28731	0.12494	9.999e-05	2.14402e-14	ENSG00000149100.8	11	7.65506e-13
ENST00000426250.3	TRHDE-AS1	12:72648077:T:C	-20610	-20610	121	133	0.164604	4.65722e-21	0.709931	0.071131	9.999e-05	2.41541e-14	ENSG00000236333.3	3	8.5894e-13
ENST00000380962.5	LCMT1	16:25181711:T:A	58661	58661	186	237	0.293317	6.77849e-23	-0.598569	0.0570113	9.999e-05	2.83607e-14	ENSG00000205629.7	6	1.00449e-12
ENST00000248924.6	GCAT	22:38200124:C:T	-3788	-3788	182	218	0.269802	1.42702e-22	-0.696222	0.0668871	9.999e-05	3.18457e-14	ENSG00000100116.12	4	1.12343e-12
ENST00000380283.4	PXDC1	6:3723144:GA:G	-29116	-29116	273	367	0.454208	1.60961e-22	-0.564881	0.0543454	9.999e-05	3.65313e-14	ENSG00000168994.9	4	1.28362e-12
ENST00000503064.1	NME1-NME2	17:49254042:C:T	23122	23122	79	86	0.106436	3.08121e-24	1.17673	0.108262	9.999e-05	3.89922e-14	ENSG00000243678.7	7	1.36467e-12
ENST00000382326.1	PDPK2	16:2715878:A:G	22581	22581	208	260	0.321782	2.89784e-19	-0.592976	0.0626904	9.999e-05	4.26023e-14	ENSG00000205918.5	2	1.48515e-12
ENST00000412446.1	LINC00476	9:98630176:C:T	-8083	-8083	217	256	0.316832	2.23525e-27	0.734387	0.0627094	9.999e-05	4.90829e-14	ENSG00000175611.7	5	1.70436e-12
ENST00000341222.6	CFLAR	2:202014238:G:C	33411	33411	146	168	0.207921	1.758e-22	-0.705863	0.0679789	9.999e-05	5.00852e-14	ENSG00000003402.15	14	1.73237e-12
ENST00000541194.1	PODXL	7:131236420:G:C	-6556	-6556	238	303	0.375	9.58045e-25	-0.582427	0.052912	9.999e-05	5.41059e-14	ENSG00000128567.12	5	1.86416e-12
ENST00000356684.3	FLVCR1-AS1	1:213016007:G:A	-15423	-15423	286	399	0.493812	3.07407e-22	0.636184	0.0616728	9.999e-05	5.85443e-14	ENSG00000198468.3	2	2.00926e-12
ENST00000376156.3	ALG8	11:77817203:G:A	-33503	-33503	107	127	0.157178	1.06588e-20	0.787373	0.0797152	9.999e-05	5.98378e-14	ENSG00000159063.8	5	2.04572e-12
ENST00000569529.1	FAM173A	16:770983:G:A	402	402	245	335	0.414604	1.06354e-21	0.539115	0.0530451	9.999e-05	7.17756e-14	ENSG00000103254.5	7	2.44441e-12
ENST00000379882.1	DDX58	9:32455320:C:T	-71002	-71002	230	287	0.355198	6.68362e-22	-0.587942	0.0575262	9.999e-05	7.28907e-14	ENSG00000107201.5	3	2.47288e-12
ENST00000459962.1	PPAP2B	1:57018985:C:T	-91989	-91989	84	94	0.116337	2.46599e-21	0.912163	0.0906767	9.999e-05	8.27253e-14	ENSG00000162407.8	2	2.79581e-12
ENST00000454678.2	TRIM26	6:30262512:A:G	81308	81308	39	41	0.0507426	2.28798e-25	1.47081	0.131608	9.999e-05	9.14783e-14	ENSG00000234127.4	6	3.07988e-12
ENST00000609477.1	HDDC2	6:125612068:G:A	-11214	-11214	114	128	0.158416	1.08822e-19	0.762537	0.0795631	9.999e-05	9.97145e-14	ENSG00000111906.13	5	3.34445e-12
ENST00000447234.2	MUC20	3:195479748:G:A	31995	31995	246	331	0.409653	3.64716e-23	0.543255	0.051377	9.999e-05	1.11205e-13	ENSG00000176945.12	8	3.71579e-12
ENST00000360840.5	MRPL37	1:54694948:C:T	45234	45234	85	90	0.111386	1.17554e-20	-0.932779	0.0945537	9.999e-05	1.18625e-13	ENSG00000116221.11	2	3.94879e-12
ENST00000355150.5	KANK2	19:11302807:G:A	-5660	-5660	263	329	0.407178	2.72306e-24	0.669321	0.0614961	9.999e-05	1.21461e-13	ENSG00000197256.6	10	4.02806e-12
ENST00000259939.3	RNF144B	6:18399394:C:T	30615	30615	245	316	0.391089	5.44344e-21	-0.575156	0.0577396	9.999e-05	1.28664e-13	ENSG00000137393.8	2	4.25101e-12
ENST00000376782.2	ZNRD1	6:29974130:T:C	-52546	-52546	45	47	0.0581683	6.43941e-22	1.27335	0.124533	9.999e-05	1.29495e-13	ENSG00000066379.10	4	4.26256e-12
ENST00000392061.2	AC007390.5	2:37425629:A:G	1998	1998	231	299	0.37005	2.72951e-24	-0.602802	0.0553859	9.999e-05	1.35666e-13	ENSG00000218739.5	6	4.44917e-12
ENST00000566408.1	STUB1	16:732287:GC:G	2063	2063	248	325	0.402228	1.10035e-22	-0.640581	0.0613556	9.999e-05	1.37737e-13	ENSG00000103266.6	10	4.50041e-12
ENST00000344079.5	LRRC27	10:134158448:G:A	12834	12834	102	107	0.132426	5.15372e-22	1.03552	0.101004	9.999e-05	1.46358e-13	ENSG00000148814.13	7	4.76451e-12
ENST00000610155.1	CTD-2303H24.2	17:18475630:T:C	20611	20611	277	359	0.444307	8.10483e-22	0.670488	0.0657551	9.999e-05	1.49526e-13	ENSG00000273018.1	5	4.84981e-12
ENST00000422968.1	C7orf73	7:135357476:A:C	10232	10232	112	128	0.158416	7.38452e-22	0.739617	0.0724533	9.999e-05	1.60745e-13	ENSG00000243317.3	3	5.19466e-12
ENST00000512289.1	MAEA	4:1324515:C:T	40876	40876	279	365	0.451733	1.23669e-23	0.537077	0.0501767	9.999e-05	1.87027e-13	ENSG00000090316.11	10	6.02202e-12
ENST00000378467.4	FAM107B	10:14580136:C:G	-236760	-236760	101	114	0.141089	2.28876e-22	-0.637676	0.0616026	9.999e-05	1.94525e-13	ENSG00000065809.9	6	6.24077e-12
ENST00000564774.1	TAF1C	16:84213965:G:A	-6704	-6704	262	347	0.429455	6.32519e-25	-0.609117	0.0550919	9.999e-05	2.05799e-13	ENSG00000103168.12	15	6.57863e-12
ENST00000478382.1	NDUFAF4	6:97215376:G:T	-130381	-130381	76	82	0.101485	3.20595e-19	-0.755434	0.0799755	9.999e-05	2.30067e-13	ENSG00000123545.5	2	7.32791e-12
ENST00000575812.1	ZNF75A	16:3364997:C:G	9591	9591	155	185	0.22896	1.39122e-19	0.673698	0.0705241	9.999e-05	2.71354e-13	ENSG00000162086.10	7	8.61198e-12
ENST00000393366.2	ATP5G1	17:46978353:T:C	8226	8226	222	287	0.355198	5.73058e-21	-0.506014	0.0508312	9.999e-05	2.81023e-13	ENSG00000159199.9	6	8.88699e-12
ENST00000337827.4	GALNT16	14:69819101:G:A	93107	93107	109	122	0.15099	3.76139e-19	0.698987	0.0741609	9.999e-05	2.97937e-13	ENSG00000100626.12	3	9.38836e-12
ENST00000538515.1	SDHAP1	3:195756547:C:T	39358	39358	106	124	0.153465	1.22402e-26	0.884701	0.0768256	9.999e-05	3.10288e-13	ENSG00000185485.10	10	9.74288e-12
ENST00000507358.1	MANBA	4:103758301:T:C	76150	76150	228	278	0.344059	6.64832e-23	-0.648787	0.0617806	9.999e-05	3.13333e-13	ENSG00000109323.4	3	9.80373e-12
ENST00000337619.5	AP1S1	7:100803614:C:T	5936	5936	262	368	0.455446	1.0541e-18	0.501965	0.0540206	9.999e-05	3.58217e-13	ENSG00000106367.9	2	1.11686e-11
ENST00000389997.6	DCAF5	14:69559518:G:T	-60349	-60349	200	250	0.309406	2.4035e-20	-0.585489	0.0598949	9.999e-05	3.98346e-13	ENSG00000139990.13	6	1.23762e-11
ENST00000463284.1	TOMM7	7:22854451:T:C	-8019	-8019	188	226	0.279703	1.30232e-21	0.744191	0.0734033	9.999e-05	5.34934e-13	ENSG00000196683.6	3	1.65617e-11
ENST00000308448.7	ATAD1	10:89546666:T:C	-54434	-54434	216	271	0.335396	2.96154e-20	-0.561525	0.0575984	9.999e-05	5.58764e-13	ENSG00000138138.9	4	1.71794e-11
ENST00000250930.3	TMEM8A	16:427013:G:C	-10100	-10100	263	349	0.431931	7.09613e-20	-0.481414	0.0499474	9.999e-05	5.58016e-13	ENSG00000129925.6	6	1.71794e-11
ENST00000601380.2	ANKDD1B	5:75003056:A:G	95772	95772	239	299	0.37005	4.71494e-18	0.595592	0.0654757	9.999e-05	6.40028e-13	ENSG00000189045.9	2	1.96098e-11
ENST00000465957.1	HPS1	10:100201673:T:G	-5011	-5011	108	122	0.15099	1.14369e-19	-0.732724	0.076503	9.999e-05	6.7677e-13	ENSG00000107521.14	7	2.0664e-11
ENST00000401406.3	UQCR10	22:30195924:G:T	32566	32566	63	69	0.085396	1.3729e-18	0.966204	0.104367	9.999e-05	7.35219e-13	ENSG00000184076.10	2	2.23715e-11
ENST00000316292.9	EEF1A1	6:74226245:G:T	-7275	-7275	239	297	0.367574	1.03599e-28	0.646149	0.0535785	9.999e-05	7.8433e-13	ENSG00000156508.13	9	2.37841e-11
ENST00000443640.1	DMKN	19:35999251:C:G	-5309	-5309	187	221	0.273515	8.933e-24	0.764632	0.0711776	9.999e-05	8.07628e-13	ENSG00000161249.16	38	2.4407e-11
ENST00000504561.1	CBR4	4:169776994:A:G	-154432	-154432	83	88	0.108911	1.14632e-20	0.740958	0.0750853	9.999e-05	8.73027e-13	ENSG00000145439.7	4	2.62937e-11
ENST00000396515.4	ABCF1	6:30545022:G:T	5869	5869	224	283	0.350248	1.24706e-22	0.376662	0.0361297	9.999e-05	9.42085e-13	ENSG00000204574.8	5	2.82774e-11
ENST00000440963.1	APOPT1	14:104053764:C:T	24465	24465	171	208	0.257426	2.75316e-19	-0.582373	0.0615267	9.999e-05	1.04209e-12	ENSG00000256053.3	8	3.11733e-11
ENST00000225665.7	SLC25A11	17:4849635:A:G	6089	6089	123	143	0.17698	8.97319e-19	0.557656	0.0598793	9.999e-05	1.20039e-12	ENSG00000108528.9	4	3.56677e-11
ENST00000396408.3	ZNF765	19:53925387:G:C	32341	32341	292	399	0.493812	1.13093e-19	0.562317	0.0587022	9.999e-05	1.19933e-12	ENSG00000196417.8	4	3.56677e-11
ENST00000281282.5	CGNL1	15:57700240:A:C	32075	32075	254	341	0.42203	3.81616e-20	-0.440332	0.0453158	9.999e-05	1.31753e-12	ENSG00000128849.9	2	3.90174e-11
ENST00000493282.1	TDGF1	3:46617502:T:C	1457	1457	176	202	0.25	1.27454e-27	0.799896	0.067931	9.999e-05	1.35913e-12	ENSG00000241186.3	3	4.01154e-11
ENST00000481187.1	C9orf142	9:139883948:T:C	-2922	-2922	218	284	0.351485	5.12491e-19	-0.588532	0.062707	9.999e-05	1.45536e-12	ENSG00000148362.6	6	4.28129e-11
ENST00000508987.1	MRPL36	5:1821144:G:T	19664	19664	256	341	0.42203	3.67768e-19	0.531011	0.0563217	9.999e-05	1.4869e-12	ENSG00000171421.8	2	4.35959e-11
ENST00000437043.3	ERAP2	5:96336791:A:G	125148	125148	268	356	0.440594	1.9496e-24	0.675372	0.0618272	9.999e-05	1.74993e-12	ENSG00000164308.12	3	5.11388e-11
ENST00000300184.3	MS4A7	11:60138079:T:C	-7876	-7876	191	227	0.280941	7.30734e-23	0.67178	0.0640398	9.999e-05	1.77475e-12	ENSG00000166927.8	8	5.16934e-11
ENST00000278353.4	HSD17B12	11:43831776:A:G	253790	253790	204	258	0.319307	8.29585e-22	-0.614545	0.0602857	9.999e-05	1.96948e-12	ENSG00000149084.7	4	5.69904e-11
ENST00000588123.1	NFE2L2	2:178142736:GT:G	-114689	-114689	203	250	0.309406	1.6295e-19	0.480028	0.0503567	9.999e-05	1.96523e-12	ENSG00000116044.11	8	5.69904e-11
ENST00000448060.2	CALML4	15:68417472:C:T	-80945	-80945	255	324	0.40099	2.20552e-24	0.72208	0.0661916	9.999e-05	2.639e-12	ENSG00000129007.10	7	7.61153e-11
ENST00000430466.2	MRPL11	11:66292908:A:G	58699	58699	187	211	0.261139	1.09315e-17	0.643208	0.0715842	9.999e-05	2.69959e-12	ENSG00000174547.9	4	7.761e-11
ENST00000537802.1	CARS2	13:111302585:C:T	-63365	-63365	38	41	0.0507426	5.93814e-23	1.29371	0.123034	9.999e-05	2.81559e-12	ENSG00000134905.12	15	8.0683e-11
ENST00000450753.2	TMEM176B	7:150491084:T:G	-7364	-7364	269	361	0.446782	1.25119e-21	0.537378	0.0529785	9.999e-05	2.86051e-12	ENSG00000106565.13	5	8.17059e-11
ENST00000433473.3	PPT1	1:40521007:TATC:T	-42368	-42368	190	238	0.294554	2.06178e-18	0.425871	0.0462663	9.999e-05	3.04468e-12	ENSG00000131238.12	3	8.66866e-11
ENST00000487732.1	FAM118A	22:45783949:CTT:C	79100	79100	65	69	0.085396	2.99727e-21	1.03427	0.103063	9.999e-05	3.45299e-12	ENSG00000100376.7	7	9.79968e-11
ENST00000465184.1	PEG10	7:94273234:G:A	-12403	-12403	84	91	0.112624	1.58893e-19	-0.920228	0.0965029	9.999e-05	3.49375e-12	ENSG00000242265.1	4	9.88369e-11
ENST00000262056.9	EIF4B	12:53401481:G:T	1539	1539	200	257	0.318069	3.44951e-21	0.520426	0.0519495	9.999e-05	3.61958e-12	ENSG00000063046.13	6	1.0207e-10
ENST00000547387.1	RP11-386G11.10	12:49569311:T:C	47746	47746	201	261	0.32302	1.7328e-17	0.211487	0.0236983	9.999e-05	3.67693e-12	ENSG00000258017.1	3	1.03358e-10
ENST00000526720.1	RP11-419C5.2	16:70048578:T:G	18487	18487	260	333	0.412129	3.10367e-18	0.625466	0.0683475	9.999e-05	3.88645e-12	ENSG00000226232.4	3	1.08902e-10
ENST00000543376.1	GOLGA8A	15:34875191:T:C	-5513	-5513	216	281	0.347772	1.14296e-23	-0.655815	0.0612159	9.999e-05	4.59169e-12	ENSG00000175265.13	5	1.28258e-10
ENST00000324593.6	ZNF410	14:74355220:A:C	1900	1900	258	336	0.415842	7.31773e-22	-0.618276	0.0605601	9.999e-05	4.65107e-12	ENSG00000119725.13	10	1.29508e-10
ENST00000547787.1	CERS5	12:50574311:T:C	13023	13023	224	289	0.357673	7.03907e-20	0.547869	0.0568362	9.999e-05	5.19298e-12	ENSG00000139624.8	6	1.44144e-10
ENST00000299341.4	STXBP4	17:53159832:T:G	113744	113744	201	241	0.298267	2.14268e-19	0.635221	0.0668829	9.999e-05	5.40595e-12	ENSG00000166263.9	4	1.49587e-10
ENST00000490552.1	USP34	2:61485267:T:C	-212637	-212637	184	213	0.263614	1.14729e-17	-0.484241	0.0539308	9.999e-05	5.85915e-12	ENSG00000115464.10	7	1.61622e-10
ENST00000507505.1	RP11-43F13.1	5:1600771:A:G	-33349	-33349	228	290	0.358911	3.16133e-20	0.599516	0.0615473	9.999e-05	6.13256e-12	ENSG00000188002.6	6	1.68639e-10
ENST00000354267.3	OSCP1	1:36912086:T:C	-4000	-4000	76	80	0.0990099	1.73873e-18	0.866864	0.0939486	9.999e-05	6.37394e-12	ENSG00000116885.14	3	1.74734e-10
ENST00000601440.1	ZNF626	19:20831456:T:C	-12946	-12946	244	314	0.388614	8.55997e-19	0.51277	0.0550235	9.999e-05	6.56111e-12	ENSG00000188171.10	3	1.7931e-10
ENST00000507810.1	EPB41L4A	5:111416756:G:A	-338257	-338257	41	42	0.0519802	8.0095e-19	1.2614	0.135231	9.999e-05	7.78334e-12	ENSG00000129595.8	4	2.12058e-10
ENST00000486319.1	POLR2J3	7:102385604:C:T	172501	172501	134	155	0.191832	1.16251e-22	0.761171	0.0729525	9.999e-05	8.48175e-12	ENSG00000168255.14	15	2.30377e-10
ENST00000566501.1	EIF3C	16:28845584:C:T	145705	145705	163	195	0.241337	2.22423e-22	0.711732	0.0687337	9.999e-05	8.76846e-12	ENSG00000184110.10	11	2.37436e-10
ENST00000606024.1	ATP6V0E2	7:149575725:C:T	5668	5668	229	299	0.37005	1.67811e-19	0.544356	0.0571275	9.999e-05	8.88235e-12	ENSG00000171130.13	6	2.39787e-10
ENST00000546265.1	PRR4	12:11289821:A:ACT	-34391	-34391	293	382	0.472772	2.3984e-19	-0.625935	0.0660055	9.999e-05	1.0434e-11	ENSG00000111215.7	5	2.80818e-10
ENST00000273986.4	CISD2	4:103844801:T:G	54666	54666	280	392	0.485149	7.36208e-17	-0.525934	0.0602432	9.999e-05	1.21111e-11	ENSG00000145354.5	2	3.24969e-10
ENST00000416970.1	SNHG7	9:139620089:G:C	-2547	-2547	75	79	0.0977723	5.59633e-20	-0.818336	0.0846391	9.999e-05	1.2847e-11	ENSG00000233016.2	3	3.43673e-10
ENST00000261601.7	USP14	18:196465:G:A	38082	38082	269	363	0.449257	2.42575e-18	-0.540466	0.0588517	9.999e-05	1.39463e-11	ENSG00000101557.10	6	3.71955e-10
ENST00000529288.1	CPSF1	8:145602304:T:C	-32449	-32449	274	386	0.477723	6.91865e-19	-0.460737	0.0492942	9.999e-05	1.41723e-11	ENSG00000071894.10	10	3.76848e-10
ENST00000568701.1	C1orf63	1:25570081:T:C	-94623	-94623	166	193	0.238861	1.03455e-19	0.75773	0.0790085	9.999e-05	1.48014e-11	ENSG00000117616.13	13	3.92398e-10
ENST00000480549.1	SH3D21	1:36712033:C:T	-59955	-59955	208	260	0.321782	7.17872e-18	0.492448	0.0544685	9.999e-05	1.48563e-11	ENSG00000214193.5	6	3.92679e-10
ENST00000301021.3	TRAPPC2L	16:88927221:T:C	4593	4593	238	294	0.363861	3.42425e-18	0.586035	0.0641289	9.999e-05	1.57088e-11	ENSG00000167515.6	8	4.13975e-10
ENST00000371828.3	STAU1	20:47729968:GT:G	-74936	-74936	107	126	0.155941	2.12578e-19	0.441958	0.0465291	9.999e-05	1.60853e-11	ENSG00000124214.15	6	4.2264e-10
ENST00000468318.1	CNIH4	1:224478649:C:T	-65903	-65903	39	41	0.0507426	2.64315e-18	1.27969	0.139516	9.999e-05	1.6334e-11	ENSG00000143771.7	6	4.27905e-10
ENST00000400094.1	ATP5J	21:27141292:A:G	33308	33308	87	92	0.113861	9.85111e-19	0.857989	0.092248	9.999e-05	1.66549e-11	ENSG00000154723.8	8	4.35023e-10
ENST00000473401.1	GSTO2	10:106039303:A:G	10672	10672	209	275	0.340347	2.3915e-21	-0.594454	0.0590714	9.999e-05	1.96908e-11	ENSG00000065621.10	8	5.12808e-10
ENST00000503206.1	RNF212	4:1054182:G:A	-53168	-53168	161	185	0.22896	1.07793e-24	0.788465	0.0717205	9.999e-05	2.03127e-11	ENSG00000178222.8	7	5.27455e-10
ENST00000321153.4	RPLP2	11:810009:TCTCCGCCGC:T	362	362	167	200	0.247525	6.65935e-20	-0.60734	0.0629598	9.999e-05	2.11173e-11	ENSG00000177600.4	6	5.46743e-10
ENST00000403000.2	CYHR1	8:145677418:C:G	-13642	-13642	285	383	0.47401	1.64222e-18	-0.527848	0.0571607	9.999e-05	2.46749e-11	ENSG00000187954.8	10	6.36989e-10
ENST00000369642.3	RHOC	1:113247713:G:A	-2343	-2343	114	128	0.158416	1.22383e-20	0.729088	0.0739438	9.999e-05	2.5559e-11	ENSG00000155366.12	15	6.57894e-10
ENST00000283921.4	HOXA10	7:27217359:G:A	-2521	-2521	258	335	0.414604	1.98148e-17	-0.519312	0.0583085	9.999e-05	2.75965e-11	ENSG00000253293.3	5	7.08282e-10
ENST00000354833.3	SERF1A	5:70307464:T:C	110972	110972	154	196	0.242574	1.36659e-18	0.639604	0.0690838	9.999e-05	2.90869e-11	ENSG00000172058.11	4	7.44377e-10
ENST00000467317.1	TMEM14B	6:10752883:T:G	4891	4891	183	227	0.280941	3.68217e-20	0.736839	0.0757949	9.999e-05	3.92947e-11	ENSG00000137210.9	8	1.00271e-09
ENST00000394805.3	MATR3	5:138668704:T:C	59263	59263	222	294	0.363861	1.61011e-19	0.512804	0.0537864	9.999e-05	3.99913e-11	ENSG00000015479.13	13	1.01755e-09
ENST00000304952.6	HES4	1:936111:C:T	559	559	271	382	0.472772	2.40311e-16	0.495219	0.0577888	9.999e-05	4.52448e-11	ENSG00000188290.6	4	1.14638e-09
ENST00000605997.1	NDUFB1	14:92585838:C:G	-2423	-2423	226	280	0.346535	1.29748e-20	0.632464	0.0641919	9.999e-05	4.53134e-11	ENSG00000183648.5	6	1.14638e-09
ENST00000296122.6	PPP1CB	2:29094928:A:T	120422	120422	251	345	0.42698	1.20354e-18	-0.44341	0.0478076	9.999e-05	4.77545e-11	ENSG00000213639.5	4	1.20255e-09
ENST00000453858.1	SBDSP1	7:72408286:G:T	108282	108282	270	372	0.460396	1.98479e-16	-0.493624	0.0574277	9.999e-05	4.7805e-11	ENSG00000225648.1	5	1.20255e-09
ENST00000465395.1	ARPC2	2:219110555:A:G	28738	28738	286	391	0.483911	1.8765e-18	0.512457	0.0555988	9.999e-05	5.30929e-11	ENSG00000163466.11	9	1.33178e-09
ENST00000265245.5	LSG1	3:194369579:C:A	-23627	-23627	116	128	0.158416	4.66159e-18	-0.730127	0.0802525	9.999e-05	5.44198e-11	ENSG00000041802.6	4	1.36121e-09
ENST00000548013.1	CNPY2	12:56680636:A:G	-29484	-29484	43	46	0.0569307	2.62944e-17	-1.06658	0.120266	9.999e-05	5.70316e-11	ENSG00000257727.1	8	1.42252e-09
ENST00000476978.1	TCEA3	1:23710475:C:T	-40758	-40758	261	342	0.423267	1.77686e-19	-0.568055	0.0596604	9.999e-05	6.00864e-11	ENSG00000204219.5	6	1.4945e-09
ENST00000389805.4	SQSTM1	5:179264731:T:C	31343	31343	261	338	0.418317	2.54116e-19	-0.458053	0.04834	9.999e-05	6.02836e-11	ENSG00000161011.15	11	1.49521e-09
ENST00000399336.4	NOMO3	16:16296488:G:A	-29864	-29864	161	190	0.235149	6.24865e-19	-0.555705	0.0593713	9.999e-05	6.28928e-11	ENSG00000103226.13	6	1.55557e-09
ENST00000449800.1	BMS1P5	10:48167576:G:A	-783396	-783396	45	48	0.0594059	2.30659e-16	1.07799	0.125712	9.999e-05	6.59358e-11	ENSG00000204164.6	2	1.62629e-09
ENST00000422740.1	AC016747.3	2:61606866:G:A	234762	234762	249	307	0.37995	3.24026e-17	0.55304	0.0625572	9.999e-05	6.781e-11	ENSG00000212978.5	4	1.66787e-09
ENST00000459693.1	FAM208B	10:5744985:G:C	18184	18184	239	295	0.365099	6.49795e-18	0.389682	0.0430392	9.999e-05	6.90835e-11	ENSG00000108021.15	4	1.68823e-09
ENST00000336283.6	SRA1	5:139912224:A:T	-25671	-25671	271	347	0.429455	2.69602e-18	-0.530382	0.0578406	9.999e-05	6.89818e-11	ENSG00000213523.5	5	1.68823e-09
ENST00000231061.4	SPARC	5:151041877:C:CATA	-24849	-24849	230	291	0.360149	4.47617e-18	0.457903	0.0503013	9.999e-05	6.92099e-11	ENSG00000113140.6	6	1.68823e-09
ENST00000474140.1	C1orf174	1:3814742:T:C	-2115	-2115	197	238	0.294554	9.76827e-18	-0.512566	0.0569502	9.999e-05	7.27568e-11	ENSG00000198912.6	3	1.76988e-09
ENST00000376266.5	CCHCR1	6:31122126:G:C	-3889	-3889	275	367	0.454208	1.28418e-21	0.550363	0.0542759	9.999e-05	7.66708e-11	ENSG00000204536.9	8	1.85998e-09
ENST00000419065.2	PSMG4	6:3264487:T:C	32850	32850	157	191	0.236386	7.95725e-18	-0.703698	0.0779515	9.999e-05	9.23514e-11	ENSG00000180822.7	7	2.23426e-09
ENST00000462680.1	RAB13	1:154154587:T:C	195753	195753	38	38	0.0470297	1.0138e-17	1.29968	0.144484	9.999e-05	9.52394e-11	ENSG00000143545.4	3	2.29785e-09
ENST00000432715.1	ADCY1	7:45712795:A:AT	99056	99056	118	132	0.163366	2.93099e-15	0.646345	0.0786033	9.999e-05	9.89222e-11	ENSG00000164742.10	2	2.38022e-09
ENST00000474246.1	SMARCE1	17:38846854:A:G	42094	42094	199	247	0.305693	6.65897e-17	-0.506431	0.0579194	9.999e-05	1.04955e-10	ENSG00000073584.14	10	2.51853e-09
ENST00000496930.1	LRRC37A	17:43670855:GA:G	-699244	-699244	157	171	0.211634	1.81066e-15	-0.688105	0.0830005	9.999e-05	1.0758e-10	ENSG00000176681.10	2	2.57454e-09
ENST00000428956.2	C4A	6:32381280:G:C	431479	431479	71	77	0.095297	1.11384e-28	-0.924884	0.0767431	9.999e-05	1.17467e-10	ENSG00000244731.3	11	2.80359e-09
ENST00000355379.3	SCAMP3	1:155218446:A:G	-13775	-13775	195	230	0.284653	1.63599e-16	0.553976	0.0642521	9.999e-05	1.22149e-10	ENSG00000116521.6	5	2.90749e-09
ENST00000496387.1	UQCRH	1:46782458:CTT:C	13155	13155	79	82	0.101485	5.92403e-18	0.820375	0.090486	9.999e-05	1.26525e-10	ENSG00000173660.7	5	3.00357e-09
ENST00000559780.1	ANXA2	15:60776991:A:G	81909	81909	104	112	0.138614	3.79648e-21	0.912176	0.0911628	9.999e-05	1.27508e-10	ENSG00000182718.12	16	3.01881e-09
ENST00000478340.1	RPL10A	6:35436925:C:T	740	740	260	356	0.440594	3.54955e-17	0.529895	0.060022	9.999e-05	1.30691e-10	ENSG00000198755.6	5	3.08593e-09
ENST00000537063.1	UBE3B	12:109934129:T:C	18922	18922	67	70	0.0866337	5.13705e-19	0.94675	0.100878	9.999e-05	1.33104e-10	ENSG00000151148.9	10	3.13454e-09
ENST00000366628.5	NTPCR	1:233105001:T:G	18650	18650	94	105	0.12995	5.89796e-18	0.646731	0.0713287	9.999e-05	1.49679e-10	ENSG00000135778.7	8	3.51552e-09
ENST00000359540.3	BCR	22:23660792:G:A	138901	138901	140	164	0.20297	3.02921e-19	0.67009	0.0708857	9.999e-05	1.54982e-10	ENSG00000186716.15	7	3.63044e-09
ENST00000342192.4	UBE2L3	22:21938224:A:C	34488	34488	137	167	0.206683	1.64664e-17	0.61695	0.0690801	9.999e-05	1.60593e-10	ENSG00000185651.10	4	3.75196e-09
ENST00000307892.8	CYB5B	16:69489613:G:A	31185	31185	70	73	0.0903465	1.32939e-16	0.904419	0.104555	9.999e-05	1.64382e-10	ENSG00000103018.12	6	3.83038e-09
ENST00000502704.1	KIF13A	6:17966133:G:A	-21721	-21721	81	88	0.108911	8.07906e-16	-0.760887	0.0905533	9.999e-05	1.6867e-10	ENSG00000137177.14	5	3.91999e-09
ENST00000524846.1	GSDMD	8:144643603:G:A	8226	8226	263	331	0.409653	1.11137e-17	-0.459858	0.0511912	9.999e-05	1.79308e-10	ENSG00000104518.6	11	4.1563e-09
ENST00000460380.2	LYRM9	17:26225558:G:C	3780	3780	196	234	0.289604	1.36205e-17	0.567762	0.0633935	9.999e-05	1.87216e-10	ENSG00000232859.5	6	4.32828e-09
ENST00000389168.2	FLCN	17:17131869:T:C	-8633	-8633	290	397	0.491337	5.15845e-17	0.442293	0.0503857	9.999e-05	1.92757e-10	ENSG00000154803.8	7	4.44479e-09
ENST00000353703.4	YWHAB	20:43530234:A:C	15917	15917	210	249	0.308168	1.09307e-16	-0.571755	0.0658954	9.999e-05	2.13621e-10	ENSG00000166913.8	4	4.91309e-09
ENST00000392806.3	TMEM119	12:108979990:A:G	-12106	-12106	267	358	0.443069	9.00568e-16	0.545715	0.0650622	9.999e-05	2.17085e-10	ENSG00000183160.8	2	4.97981e-09
ENST00000216500.5	DHRS7	14:60605943:T:C	-30631	-30631	124	149	0.184406	4.99194e-18	0.647942	0.0712896	9.999e-05	2.33809e-10	ENSG00000100612.9	4	5.34961e-09
ENST00000354883.6	SLC25A26	3:66287417:T:C	168132	168132	215	264	0.326733	5.35254e-17	0.552367	0.062961	9.999e-05	2.4073e-10	ENSG00000144741.13	4	5.49376e-09
ENST00000586815.1	WIPI1	17:66457283:C:CT	3629	3629	274	361	0.446782	7.5981e-19	-0.576704	0.0617818	9.999e-05	2.59426e-10	ENSG00000070540.8	8	5.90519e-09
ENST00000411462.1	RAB17	2:238499874:C:T	-10383	-10383	88	96	0.118812	2.76492e-18	0.806368	0.0879699	9.999e-05	2.65243e-10	ENSG00000124839.8	7	6.02213e-09
ENST00000469331.1	EIF2A	3:150260853:C:T	-3612	-3612	220	274	0.339109	7.07721e-19	0.632404	0.0676822	9.999e-05	2.66584e-10	ENSG00000144895.7	7	6.03711e-09
ENST00000531865.1	SLC39A13	11:47434986:G:A	6303	6303	214	268	0.331683	1.95521e-18	-0.590861	0.0641424	9.999e-05	2.68474e-10	ENSG00000165915.9	11	6.06439e-09
ENST00000493763.1	RPL7L1	6:42862784:A:G	15428	15428	222	275	0.340347	1.16738e-17	-0.561928	0.062599	9.999e-05	2.69795e-10	ENSG00000146223.10	9	6.07873e-09
ENST00000358204.4	TES	7:115893407:A:T	42860	42860	172	207	0.256188	1.78502e-21	-0.615384	0.0609323	9.999e-05	2.84721e-10	ENSG00000135269.13	6	6.39873e-09
ENST00000582145.1	AC005154.6	7:30679152:G:T	44727	44727	173	216	0.267327	9.52122e-19	0.676034	0.0726503	9.999e-05	3.01942e-10	ENSG00000196295.7	17	6.76857e-09
ENST00000477541.1	HLA-DMA	6:32934276:C:T	-2595	-2595	47	48	0.0594059	5.5129e-19	1.00282	0.106956	9.999e-05	3.85319e-10	ENSG00000204257.10	5	8.61581e-09
ENST00000433083.2	PHC1	12:9064923:A:C	-1569	-1569	245	313	0.387376	3.21538e-16	-0.450741	0.0528444	9.999e-05	4.07717e-10	ENSG00000111752.6	7	9.09368e-09
ENST00000495005.1	ATP5O	21:35275199:G:A	-13085	-13085	242	318	0.393564	1.19494e-17	-0.541125	0.0603023	9.999e-05	4.93417e-10	ENSG00000241837.2	7	1.09775e-08
ENST00000519236.1	TMPRSS4	11:117965530:A:G	17777	17777	219	278	0.344059	4.77017e-25	-0.66657	0.0601079	9.999e-05	5.14808e-10	ENSG00000137648.12	8	1.13961e-08
ENST00000498038.1	HLA-DPB1	6:33054280:T:C	10577	10577	206	251	0.310644	2.354e-21	0.69753	0.0693007	9.999e-05	5.13555e-10	ENSG00000223865.6	7	1.13961e-08
ENST00000348706.5	PPA2	4:106319836:T:G	-75402	-75402	272	357	0.441832	2.50493e-18	-0.565062	0.061558	9.999e-05	5.19803e-10	ENSG00000138777.15	13	1.14542e-08
ENST00000464029.1	SYPL1	7:105756634:G:A	3612	3612	61	64	0.0792079	9.22225e-18	1.05363	0.116967	9.999e-05	5.20019e-10	ENSG00000008282.3	4	1.14542e-08
ENST00000568929.1	SPATA33	16:89729844:C:G	5634	5634	272	373	0.461634	4.77929e-16	0.469975	0.0554534	9.999e-05	5.73131e-10	ENSG00000167523.9	7	1.25927e-08
ENST00000570752.1	FLYWCH1	16:2999218:C:T	37280	37280	272	363	0.449257	4.34162e-16	0.428993	0.050539	9.999e-05	5.87678e-10	ENSG00000059122.12	8	1.28804e-08
ENST00000439214.1	SNAP29	22:21275053:T:C	61782	61782	53	53	0.0655941	5.04416e-14	0.980656	0.125467	9.999e-05	6.35849e-10	ENSG00000099940.7	2	1.39018e-08
ENST00000466675.1	RARRES2	7:150046235:G:C	7472	7472	172	202	0.25	1.83279e-19	-0.606345	0.0637083	9.999e-05	7.51808e-10	ENSG00000106538.5	5	1.63965e-08
ENST00000537066.1	GLTP	12:110310159:CG:C	-8134	-8134	55	60	0.0742574	2.02721e-16	1.01946	0.118643	9.999e-05	8.04006e-10	ENSG00000139433.5	2	1.74919e-08
ENST00000396194.2	GEM	8:95274823:G:C	245	245	257	347	0.429455	1.4113e-15	0.460549	0.0553203	9.999e-05	9.83454e-10	ENSG00000164949.3	4	2.13435e-08
ENST00000409873.1	URAHP	16:90103087:C:T	-11094	-11094	288	393	0.486386	7.20317e-16	-0.484597	0.0575632	9.999e-05	9.88868e-10	ENSG00000222019.3	4	2.14085e-08
ENST00000606929.1	IRAK1BP1	6:79700980:T:C	123791	123791	276	380	0.470297	1.65071e-15	0.519988	0.0626243	9.999e-05	9.9849e-10	ENSG00000146243.9	3	2.15641e-08
ENST00000528206.1	ASRGL1	11:62114060:A:T	9140	9140	70	76	0.0940594	3.61297e-17	0.893955	0.101287	9.999e-05	1.00399e-09	ENSG00000162174.8	10	2.16301e-08
ENST00000442592.3	MRPL27	17:48427191:C:T	-23384	-23384	272	373	0.461634	1.77915e-17	0.39416	0.0441853	9.999e-05	1.01989e-09	ENSG00000108826.11	4	2.19194e-08
ENST00000320493.5	CFHR1	1:196820924:T:G	32037	32037	252	322	0.398515	1.90325e-14	0.527614	0.0663078	9.999e-05	1.10307e-09	ENSG00000244414.2	2	2.36497e-08
ENST00000489697.1	RAI1	17:17587395:A:G	2608	2608	259	346	0.428218	2.94571e-15	0.423854	0.0515501	9.999e-05	1.18426e-09	ENSG00000108557.13	4	2.5329e-08
ENST00000367053.1	CR1	1:207803595:G:A	134103	134103	263	353	0.436881	4.58896e-16	-0.540592	0.0637435	9.999e-05	1.21561e-09	ENSG00000203710.6	4	2.59368e-08
ENST00000498262.1	COX20	1:245003030:T:G	4406	4406	143	159	0.196782	2.83985e-15	0.506175	0.0615237	9.999e-05	1.3146e-09	ENSG00000203667.5	5	2.79815e-08
ENST00000513304.1	ZNF718	4:121652:C:T	-2734	-2734	300	385	0.476485	4.3535e-16	-0.56338	0.0663739	9.999e-05	1.34011e-09	ENSG00000250312.2	6	2.8456e-08
ENST00000518073.1	RP13-582O9.5	8:144351109:T:G	-12751	-12751	134	166	0.205446	1.10754e-15	0.622762	0.0745031	9.999e-05	1.42513e-09	ENSG00000253716.1	3	3.0189e-08
ENST00000536017.1	GPR137	11:64063659:T:A	26125	26125	107	113	0.139851	3.31714e-16	-0.713347	0.0836739	9.999e-05	1.45245e-09	ENSG00000173264.9	11	3.06943e-08
ENST00000579071.1	TIMM21	18:71834854:T:C	19108	19108	242	316	0.391089	4.63853e-16	-0.499985	0.0589657	9.999e-05	1.58727e-09	ENSG00000075336.7	5	3.34637e-08
ENST00000261776.5	VAC14	16:70722940:A:C	-112124	-112124	284	395	0.488861	2.87407e-17	0.400199	0.0451865	9.999e-05	1.5941e-09	ENSG00000103043.10	5	3.35277e-08
ENST00000300051.4	LDHD	16:75155284:A:G	4615	4615	278	382	0.472772	4.57093e-19	-0.532614	0.05666	9.999e-05	1.61032e-09	ENSG00000166816.9	4	3.37886e-08
ENST00000354910.5	ANAPC13	3:134219001:A:G	13443	13443	216	285	0.352723	3.13681e-16	-0.436793	0.0511888	9.999e-05	1.76523e-09	ENSG00000129055.8	5	3.69515e-08
ENST00000428417.1	TMEM51	1:15471992:T:G	-7036	-7036	216	272	0.336634	2.35235e-15	0.503081	0.0609519	9.999e-05	2.02932e-09	ENSG00000171729.9	5	4.23795e-08
ENST00000488423.1	DPH3	3:16356869:T:C	50390	50390	271	364	0.450495	4.22809e-14	-0.468155	0.0597004	9.999e-05	2.10603e-09	ENSG00000154813.5	2	4.38779e-08
ENST00000238256.3	FKBP15	9:115963802:A:G	-19839	-19839	234	288	0.356436	1.46007e-14	-0.460406	0.0575863	9.999e-05	2.12474e-09	ENSG00000119321.4	3	4.41639e-08
ENST00000588013.1	ZNF266	19:9542007:G:T	-4247	-4247	254	351	0.434406	7.48689e-16	-0.533419	0.0634028	9.999e-05	2.15221e-09	ENSG00000174652.13	8	4.463e-08
ENST00000369084.5	MRPS21	1:150344514:C:T	78225	78225	236	296	0.366337	3.63773e-14	0.400949	0.0509883	9.999e-05	2.21288e-09	ENSG00000187145.10	2	4.5781e-08
ENST00000415035.1	STAT1	2:191809570:C:A	-76116	-76116	170	196	0.242574	1.0468e-16	-0.430871	0.0496249	9.999e-05	2.23973e-09	ENSG00000115415.14	6	4.61742e-08
ENST00000479873.1	PABPC1L	20:43559043:G:T	20340	20340	167	194	0.240099	7.64787e-18	-0.611677	0.0677187	9.999e-05	2.24231e-09	ENSG00000101104.8	9	4.61742e-08
ENST00000317447.4	ACSF3	16:89167395:C:T	12612	12612	168	209	0.258663	2.25185e-16	0.572337	0.0667188	9.999e-05	2.40863e-09	ENSG00000176715.11	8	4.94839e-08
ENST00000358866.6	DZANK1	20:18400318:C:T	-47607	-47607	146	174	0.215347	1.1993e-15	0.627639	0.0751861	9.999e-05	2.66162e-09	ENSG00000089091.12	4	5.45549e-08
ENST00000536317.1	RP11-1060J15.4	12:27863531:T:C	-172	-172	52	56	0.0693069	1.60202e-14	1.05308	0.131935	9.999e-05	3.07475e-09	ENSG00000256377.1	3	6.28773e-08
ENST00000380739.5	SERPINB1	6:2841040:T:C	-1200	-1200	180	231	0.285891	2.28605e-17	-0.537559	0.0604869	9.999e-05	3.11202e-09	ENSG00000021355.8	5	6.34927e-08
ENST00000550504.1	RAB5C	17:40283142:C:G	-23893	-23893	171	206	0.25495	2.55962e-17	0.685843	0.0773033	9.999e-05	3.1772e-09	ENSG00000108774.10	6	6.46735e-08
ENST00000267068.3	N4BP2L2	13:33178530:A:G	65560	65560	228	291	0.360149	2.98261e-15	0.435237	0.0529458	9.999e-05	3.24915e-09	ENSG00000244754.4	10	6.59864e-08
ENST00000341872.6	LGALS8	1:236702830:G:C	21530	21530	226	285	0.352723	2.2534e-16	0.584416	0.0681277	9.999e-05	3.41972e-09	ENSG00000116977.14	11	6.92916e-08
ENST00000392407.2	MUC4	3:195665137:C:T	125989	125989	93	98	0.121287	2.07805e-14	0.77849	0.0979923	9.999e-05	3.69697e-09	ENSG00000145113.17	3	7.47383e-08
ENST00000588130.1	USP36	17:76789886:C:T	-47637	-47637	277	380	0.470297	1.28862e-16	0.509362	0.058856	9.999e-05	3.75012e-09	ENSG00000055483.15	11	7.56401e-08
ENST00000411769.1	CRKL	22:21304408:A:G	32694	32694	157	181	0.22401	1.51892e-14	0.474321	0.0593687	9.999e-05	3.8993e-09	ENSG00000099942.8	2	7.84703e-08
ENST00000398603.1	GSTP1	11:67353579:C:T	2513	2513	53	55	0.0680693	1.18382e-17	1.22755	0.136778	9.999e-05	4.19137e-09	ENSG00000084207.11	7	8.41566e-08
ENST00000539717.1	LINC00969	3:195752215:C:T	367282	367282	145	167	0.206683	3.49877e-22	0.74688	0.072515	9.999e-05	4.22999e-09	ENSG00000242086.4	31	8.47399e-08
ENST00000485271.1	MUTYH	1:45905383:G:T	99241	99241	289	388	0.480198	6.66586e-18	0.521143	0.05758	9.999e-05	4.64016e-09	ENSG00000132781.13	13	9.25382e-08
ENST00000215570.3	TIMM13	19:2403564:T:G	-24328	-24328	291	398	0.492574	1.0757e-13	0.408023	0.0529534	9.999e-05	4.63869e-09	ENSG00000099800.3	2	9.25382e-08
ENST00000493981.1	CMAHP	6:25111089:G:T	-55704	-55704	213	280	0.346535	1.07457e-16	-0.482042	0.0555411	9.999e-05	4.97364e-09	ENSG00000168405.10	8	9.89658e-08
ENST00000544848.1	H2AFJ	12:14931049:G:A	3779	3779	102	114	0.141089	2.46196e-14	0.549714	0.0694086	9.999e-05	5.27747e-09	ENSG00000246705.3	2	1.04776e-07
ENST00000529710.1	PPP6R3	11:68333200:C:T	105014	105014	167	195	0.241337	3.41602e-17	0.475981	0.0538837	9.999e-05	5.30449e-09	ENSG00000110075.10	11	1.05077e-07
ENST00000248451.3	PNKD	2:219184617:G:A	49502	49502	256	313	0.387376	4.24825e-14	0.323401	0.0412447	9.999e-05	5.4794e-09	ENSG00000127838.9	3	1.08299e-07
ENST00000560044.1	ETFA	15:76627089:C:A	23276	23276	268	360	0.445545	9.31262e-16	-0.485521	0.0579177	9.999e-05	5.67166e-09	ENSG00000140374.11	14	1.1185e-07
ENST00000342308.5	TMEM230	20:5115940:G:A	22191	22191	176	214	0.264851	1.04383e-15	0.607131	0.0725616	9.999e-05	5.69316e-09	ENSG00000089063.10	5	1.12024e-07
ENST00000379845.3	SFRP1	8:41169276:T:C	2260	2260	205	254	0.314356	5.93045e-14	0.231963	0.0297675	9.999e-05	6.00049e-09	ENSG00000104332.7	2	1.1781e-07
ENST00000485975.1	CARD9	9:139396113:T:A	127980	127980	57	61	0.075495	9.22423e-15	0.9223	0.11442	9.999e-05	6.19819e-09	ENSG00000187796.9	4	1.21422e-07
ENST00000442325.2	ELP2	18:33710440:T:A	1033	1033	242	303	0.375	3.8741e-16	-0.530784	0.0624157	9.999e-05	6.33792e-09	ENSG00000134759.9	11	1.23885e-07
ENST00000598016.1	ZNF480	19:52803669:CTG:C	3239	3239	207	253	0.313119	1.6985e-14	0.509387	0.0638859	9.999e-05	6.61877e-09	ENSG00000198464.9	2	1.2909e-07
ENST00000426344.1	SNAP47	1:227926146:C:T	9906	9906	100	113	0.139851	2.64751e-15	0.750965	0.0911679	9.999e-05	6.63702e-09	ENSG00000143740.10	7	1.29161e-07
ENST00000490882.1	FLNB	3:58105419:C:A	111292	111292	56	59	0.0730198	1.0139e-15	-0.656861	0.0784673	9.999e-05	7.14495e-09	ENSG00000136068.10	8	1.38741e-07
ENST00000411700.1	NUCB1	19:49395789:C:T	-7518	-7518	90	102	0.126238	1.53051e-16	0.788469	0.0913533	9.999e-05	8.17887e-09	ENSG00000104805.11	11	1.5847e-07
ENST00000342474.4	DUSP18	22:31060982:A:G	-2895	-2895	123	153	0.189356	1.84635e-14	0.685449	0.0860966	9.999e-05	8.20062e-09	ENSG00000167065.9	4	1.58545e-07
ENST00000319023.2	NADSYN1	11:71174553:C:T	10398	10398	152	170	0.210396	8.15785e-17	0.429447	0.0492694	9.999e-05	9.21241e-09	ENSG00000172890.7	15	1.77332e-07
ENST00000233190.6	NDUFS1	2:206985727:C:T	-38600	-38600	271	356	0.440594	3.19512e-14	-0.372246	0.0472254	9.999e-05	9.19521e-09	ENSG00000023228.9	5	1.77332e-07
ENST00000340360.6	XRRA1	11:74739934:G:T	79689	79689	172	200	0.247525	1.14779e-14	-0.543942	0.067743	9.999e-05	9.77964e-09	ENSG00000166435.11	7	1.87842e-07
ENST00000594934.1	CTD-2017D11.1	19:24213177:C:A	-3070	-3070	114	125	0.154703	3.49172e-14	-0.728541	0.092578	9.999e-05	1.01517e-08	ENSG00000268362.1	2	1.94146e-07
ENST00000484377.1	TMEM50B	21:34832985:C:A	-19333	-19333	269	366	0.45297	7.53122e-14	-0.367298	0.0473469	9.999e-05	1.01335e-08	ENSG00000142188.12	5	1.94146e-07
ENST00000540608.1	NPC1	18:21109466:G:T	-57396	-57396	281	376	0.465347	1.87222e-15	0.520548	0.0628249	9.999e-05	1.052e-08	ENSG00000141458.8	11	2.00757e-07
ENST00000317114.1	DLGAP1-AS1	18:3596818:T:A	3088	3088	79	84	0.10396	1.90758e-13	-0.796763	0.104552	9.999e-05	1.14168e-08	ENSG00000177337.3	3	2.17401e-07
ENST00000267814.9	SORD	15:45385916:C:T	70614	70614	72	88	0.108911	8.6782e-16	-0.777265	0.0926117	9.999e-05	1.17138e-08	ENSG00000140263.9	3	2.22579e-07
ENST00000328085.6	NPIPA1	16:15129940:C:T	113281	113281	218	274	0.339109	6.20759e-15	-0.502043	0.0618512	9.999e-05	1.22386e-08	ENSG00000183426.11	7	2.32053e-07
ENST00000488495.1	SLC52A3	20:744847:A:G	-4284	-4284	92	111	0.137376	5.3785e-14	0.667142	0.0854572	9.999e-05	1.35043e-08	ENSG00000101276.10	3	2.55503e-07
ENST00000605901.1	LINC01011	6:2999243:C:T	11042	11042	164	192	0.237624	4.49726e-14	-0.579235	0.0739503	9.999e-05	1.37028e-08	ENSG00000244041.3	3	2.58707e-07
ENST00000482723.1	GPRC5C	17:72443192:G:T	22202	22202	106	126	0.155941	2.31358e-14	0.585042	0.0737856	9.999e-05	1.37651e-08	ENSG00000170412.12	10	2.5933e-07
ENST00000371217.5	TCTN3	10:97532048:A:G	78148	78148	37	40	0.049505	3.49916e-16	-1.18852	0.139531	9.999e-05	1.38786e-08	ENSG00000119977.16	4	2.60914e-07
ENST00000262093.5	FECH	18:55218656:CT:C	-35348	-35348	94	101	0.125	3.67036e-15	0.686925	0.0838611	9.999e-05	1.3952e-08	ENSG00000066926.6	5	2.61737e-07
ENST00000369472.1	PNRC1	6:89846793:A:G	56323	56323	187	231	0.285891	9.35811e-15	0.553659	0.0687039	9.999e-05	1.43371e-08	ENSG00000146278.10	3	2.68393e-07
ENST00000539643.1	SLC38A10	17:79218714:C:T	-50633	-50633	249	326	0.403465	6.48588e-16	-0.3043	0.0360844	9.999e-05	1.60416e-08	ENSG00000157637.8	8	2.99667e-07
ENST00000286733.4	NAAA	4:76834932:G:A	-27272	-27272	35	42	0.0519802	1.97883e-17	0.977175	0.109715	9.999e-05	1.60952e-08	ENSG00000138744.10	9	3.00036e-07
ENST00000529861.1	CTSH	15:79234957:G:A	-6959	-6959	89	91	0.112624	3.27488e-15	0.834066	0.101625	9.999e-05	1.65745e-08	ENSG00000103811.11	13	3.08321e-07
ENST00000344157.4	YTHDC1	4:69186327:T:A	-29480	-29480	289	403	0.498762	4.93049e-14	-0.446884	0.0571507	9.999e-05	1.80232e-08	ENSG00000083896.8	5	3.34568e-07
ENST00000513407.1	POU5F1	6:31132649:A:C	-15859	-15859	237	296	0.366337	6.40832e-15	0.487068	0.0600397	9.999e-05	1.81304e-08	ENSG00000204531.11	4	3.35854e-07
ENST00000545334.1	PPFIBP1	12:27793174:G:T	116810	116810	270	344	0.425743	1.349e-15	-0.479127	0.0575083	9.999e-05	1.82091e-08	ENSG00000110841.9	11	3.36608e-07
ENST00000415578.3	CCDC163P	1:45951380:A:G	-14371	-14371	211	278	0.344059	1.90619e-13	0.512864	0.0672972	9.999e-05	1.97097e-08	ENSG00000236624.4	3	3.63588e-07
ENST00000450633.2	TPRA1	3:127349492:C:T	32398	32398	132	151	0.186881	1.14698e-14	0.527258	0.0656643	9.999e-05	1.99763e-08	ENSG00000163870.10	7	3.67739e-07
ENST00000585788.1	MFSD12	19:3535384:C:T	-38904	-38904	93	102	0.126238	4.94188e-15	-0.599776	0.073599	9.999e-05	2.02915e-08	ENSG00000161091.8	7	3.72769e-07
ENST00000469149.1	TSPAN14	10:82270032:G:A	56110	56110	292	371	0.459158	1.52702e-14	-0.514057	0.0643485	9.999e-05	2.10236e-08	ENSG00000108219.10	7	3.85418e-07
ENST00000575711.1	RPAIN	17:5324588:C:T	1627	1627	165	194	0.240099	3.28042e-16	0.61377	0.0719809	9.999e-05	2.14957e-08	ENSG00000129197.10	14	3.93259e-07
ENST00000499624.2	GABPB1-AS1	15:50562149:A:C	-85376	-85376	219	271	0.335396	1.44553e-13	0.480577	0.0627239	9.999e-05	2.26491e-08	ENSG00000244879.3	3	4.13504e-07
ENST00000340301.5	RP11-1186N24.5	16:15153717:T:C	-71741	-71741	113	129	0.159653	1.19755e-12	-0.629221	0.0856663	9.999e-05	2.30069e-08	ENSG00000270580.1	2	4.19173e-07
ENST00000222800.3	ABHD11	7:73158419:C:T	5222	5222	292	401	0.496287	2.43966e-15	-0.427742	0.0518561	9.999e-05	2.38432e-08	ENSG00000106077.14	12	4.33517e-07
ENST00000420940.2	WDR48	3:39129742:A:C	36253	36253	192	240	0.29703	3.31834e-14	-0.403872	0.0512732	9.999e-05	2.43642e-08	ENSG00000114742.9	5	4.42082e-07
ENST00000417235.2	ACSM2A	16:20476694:A:G	13911	13911	135	156	0.193069	1.35954e-22	0.855419	0.082135	9.999e-05	2.50335e-08	ENSG00000183747.7	14	4.53298e-07
ENST00000492887.1	FDPS	1:155279482:T:G	943	943	173	207	0.256188	5.11498e-16	0.634795	0.0749836	9.999e-05	2.5407e-08	ENSG00000160752.10	14	4.59122e-07
ENST00000328178.8	ZNF85	19:21147510:T:C	41482	41482	254	331	0.409653	9.44846e-14	-0.482655	0.0624847	9.999e-05	2.57439e-08	ENSG00000105750.10	3	4.64264e-07
ENST00000356286.5	RBCK1	20:392262:A:C	4120	4120	98	101	0.125	2.53908e-15	0.713879	0.0866039	9.999e-05	2.62385e-08	ENSG00000125826.15	9	4.7222e-07
ENST00000449970.2	RASA4	7:102114631:A:G	-142573	-142573	196	243	0.300743	1.42866e-15	0.562585	0.0675904	9.999e-05	2.64914e-08	ENSG00000105808.13	10	4.75805e-07
ENST00000583897.1	OGFOD3	17:80349932:G:A	-26581	-26581	225	282	0.34901	1.17138e-14	-0.446998	0.0556897	9.999e-05	2.65796e-08	ENSG00000181396.8	8	4.76423e-07
ENST00000377270.3	FXN	9:71691239:G:A	41064	41064	275	365	0.451733	5.72852e-15	0.490432	0.0603361	9.999e-05	2.81196e-08	ENSG00000165060.7	4	5.03009e-07
ENST00000458385.2	KIAA1430	4:186116786:T:C	-13872	-13872	277	371	0.459158	2.14905e-14	-0.468391	0.0589946	9.999e-05	3.15219e-08	ENSG00000164323.8	3	5.61601e-07
ENST00000486040.1	FTSJ2	7:2275993:G:A	-5847	-5847	227	273	0.337871	6.09161e-14	0.446891	0.0573777	9.999e-05	3.15115e-08	ENSG00000122687.13	3	5.61601e-07
ENST00000432095.2	SLC4A9	5:139774181:G:GA	34394	34394	221	283	0.350248	6.54658e-14	0.496937	0.0638895	9.999e-05	3.23196e-08	ENSG00000113073.10	5	5.74656e-07
ENST00000458682.1	LINC00202-1	10:27237517:T:C	6587	6587	278	371	0.459158	2.20401e-13	0.524213	0.0689813	9.999e-05	3.25255e-08	ENSG00000232224.1	3	5.77158e-07
ENST00000395006.4	TMBIM6	12:50087680:T:C	-13828	-13828	91	101	0.125	1.63992e-18	0.789222	0.0854633	9.999e-05	3.56854e-08	ENSG00000139644.8	10	6.31963e-07
ENST00000479035.2	RPL23	17:37007119:T:C	-2977	-2977	121	139	0.17203	2.00609e-15	0.538181	0.0650288	9.999e-05	3.58442e-08	ENSG00000125691.8	8	6.33508e-07
ENST00000528536.1	SIGIRR	11:403939:A:G	-13516	-13516	144	182	0.225248	2.30275e-15	0.560878	0.0679298	9.999e-05	3.60908e-08	ENSG00000185187.8	16	6.36596e-07
ENST00000546039.1	PAAF1	11:73611349:G:C	23605	23605	47	50	0.0618812	2.96851e-15	1.02241	0.124364	9.999e-05	3.6687e-08	ENSG00000175575.8	5	6.45825e-07
ENST00000581373.1	RPL17	18:47024513:G:T	5607	5607	213	272	0.336634	2.24708e-15	0.545531	0.0660437	9.999e-05	3.79599e-08	ENSG00000265681.2	15	6.65587e-07
ENST00000511493.1	GUF1	4:44695521:GAAGA:G	15077	15077	154	176	0.217822	3.66961e-16	-0.474908	0.0557963	9.999e-05	3.79017e-08	ENSG00000151806.9	4	6.65587e-07
ENST00000309336.3	TBC1D31	8:124126226:T:C	72018	72018	127	141	0.174505	3.46984e-18	0.802934	0.0878805	9.999e-05	3.82874e-08	ENSG00000156787.12	5	6.70002e-07
ENST00000582136.1	ARMC7	17:73110279:C:T	4232	4232	223	288	0.356436	1.74829e-13	0.453818	0.0594494	9.999e-05	3.85143e-08	ENSG00000125449.2	3	6.72644e-07
ENST00000337023.5	PMS2P5	7:74406580:C:G	99686	99686	94	105	0.12995	7.83326e-13	0.733495	0.0989952	9.999e-05	3.86585e-08	ENSG00000123965.12	3	6.73833e-07
ENST00000373991.3	SCAND1	20:34481143:C:T	-66251	-66251	64	74	0.0915842	2.37221e-12	0.592709	0.0818603	9.999e-05	3.98932e-08	ENSG00000171222.6	2	6.93988e-07
ENST00000435363.2	C4B	6:32189921:A:G	207382	207382	84	91	0.112624	7.79013e-22	0.752372	0.0737503	9.999e-05	4.20002e-08	ENSG00000224389.4	8	7.29209e-07
ENST00000433076.2	RPP21	6:30314116:G:A	1208	1208	140	172	0.212871	1.08714e-19	0.680106	0.0709613	9.999e-05	4.27467e-08	ENSG00000241370.1	7	7.40717e-07
ENST00000481194.1	CCM2	7:45067267:G:C	28193	28193	141	163	0.201733	8.90548e-16	0.468476	0.0558431	9.999e-05	4.50817e-08	ENSG00000136280.11	10	7.79652e-07
ENST00000444597.1	DDX17	22:38879688:G:A	-23977	-23977	175	205	0.253713	4.0496e-15	-0.249821	0.0305503	9.999e-05	5.34063e-08	ENSG00000100201.14	9	9.21821e-07
ENST00000377681.3	CSRP2BP	20:18184004:A:G	65242	65242	39	41	0.0507426	2.41455e-13	1.08505	0.143037	9.999e-05	5.68536e-08	ENSG00000149474.9	4	9.79412e-07
ENST00000393910.1	NT5C3B	17:40019598:A:G	27075	27075	159	192	0.237624	3.68765e-15	0.560502	0.0684326	9.999e-05	5.75861e-08	ENSG00000141698.12	12	9.90106e-07
ENST00000487418.2	IVD	15:40712348:AG:A	14662	14662	272	385	0.476485	2.83433e-14	0.358231	0.0453476	9.999e-05	6.26952e-08	ENSG00000128928.4	8	1.07586e-06
ENST00000429941.2	AP1M1	19:16320075:C:G	11686	11686	201	257	0.318069	1.77307e-13	-0.505429	0.0662284	9.999e-05	6.39648e-08	ENSG00000072958.4	4	1.09552e-06
ENST00000493732.1	NPHP3	3:132407481:T:TA	-33822	-33822	88	95	0.117574	7.82197e-15	0.759901	0.093999	9.999e-05	6.81992e-08	ENSG00000113971.14	8	1.16579e-06
ENST00000371068.5	EFHC1	6:52294613:C:T	9507	9507	234	295	0.365099	8.87185e-14	0.46281	0.0598441	9.999e-05	7.05598e-08	ENSG00000096093.10	5	1.20382e-06
ENST00000507888.1	NSUN2	5:6621031:A:G	-12373	-12373	196	231	0.285891	3.07265e-14	0.511499	0.0648453	9.999e-05	7.17377e-08	ENSG00000037474.10	7	1.22156e-06
ENST00000348259.5	MRPL55	1:228287796:T:C	-9217	-9217	217	262	0.324257	2.98444e-15	0.530135	0.0644906	9.999e-05	7.52208e-08	ENSG00000162910.14	18	1.27841e-06
ENST00000507549.3	GTF2H2B	5:70307464:T:C	596285	596285	154	196	0.242574	2.03346e-12	0.462008	0.0636011	9.999e-05	7.70698e-08	ENSG00000226259.6	4	1.30733e-06
ENST00000515096.1	LRBA	4:151202952:T:C	-733927	-733927	51	56	0.0693069	5.32116e-16	0.535739	0.0633236	9.999e-05	8.03572e-08	ENSG00000198589.6	8	1.36049e-06
ENST00000494077.1	RPS10	6:34408381:C:T	14479	14479	54	59	0.0730198	1.27527e-14	0.845283	0.10547	9.999e-05	8.39161e-08	ENSG00000124614.9	4	1.41803e-06
ENST00000504897.2	WDR55	5:140125199:T:A	80938	80938	286	369	0.456683	1.61027e-12	-0.440974	0.0604084	9.999e-05	8.4568e-08	ENSG00000120314.14	5	1.42632e-06
ENST00000420189.1	FAM134A	2:220037097:C:T	-3850	-3850	279	382	0.472772	6.91055e-14	-0.264388	0.034026	9.999e-05	8.48563e-08	ENSG00000144567.6	6	1.42846e-06
ENST00000349496.5	CTNNB1	3:41254646:G:T	18318	18318	251	318	0.393564	2.08292e-14	0.46648	0.0587205	9.999e-05	8.51545e-08	ENSG00000168036.12	8	1.43076e-06
ENST00000409600.1	BZW1	2:201682395:G:A	7078	7078	288	385	0.476485	4.42887e-13	-0.450082	0.060049	9.999e-05	8.6318e-08	ENSG00000082153.13	3	1.44757e-06
ENST00000521800.1	ARSB	5:78180736:T:C	-101174	-101174	139	154	0.190594	3.19946e-13	0.648617	0.0859793	9.999e-05	8.72211e-08	ENSG00000113273.11	3	1.45995e-06
ENST00000315013.5	EXOC3	5:423906:G:A	-19367	-19367	216	269	0.332921	8.68429e-15	-0.409079	0.0506959	9.999e-05	9.28898e-08	ENSG00000180104.11	8	1.5519e-06
ENST00000600510.1	DHPS	19:12811045:T:C	18329	18329	220	289	0.357673	1.54491e-14	-0.362028	0.0453273	9.999e-05	9.33088e-08	ENSG00000095059.11	11	1.55596e-06
ENST00000586353.1	ZNF568	19:37534077:T:G	126846	126846	120	133	0.164604	1.03904e-13	0.69419	0.0900329	9.999e-05	9.4467e-08	ENSG00000198453.8	9	1.57231e-06
ENST00000398841.1	YPEL3	16:30063646:A:G	-44590	-44590	258	338	0.418317	7.53502e-14	0.334601	0.0431325	9.999e-05	9.51355e-08	ENSG00000090238.7	8	1.57751e-06
ENST00000314574.4	YES1	18:742501:T:C	-70046	-70046	241	312	0.386139	1.04249e-12	0.394496	0.0535556	9.999e-05	9.50856e-08	ENSG00000176105.9	3	1.57751e-06
ENST00000486455.1	DNASE1L3	3:58191266:C:T	-9158	-9158	151	174	0.215347	7.92962e-14	0.566699	0.073122	9.999e-05	1.00885e-07	ENSG00000163687.9	5	1.66971e-06
ENST00000314367.10	CBWD1	9:183314:C:T	-5665	-5665	294	403	0.498762	4.32744e-13	0.454358	0.0605915	9.999e-05	1.02802e-07	ENSG00000172785.14	7	1.69828e-06
ENST00000339772.7	GLB1L2	11:134247315:A:G	45547	45547	181	217	0.268564	7.77125e-14	-0.53174	0.0685851	9.999e-05	1.08718e-07	ENSG00000149328.10	3	1.79267e-06
ENST00000478846.1	CRLS1	20:6029199:C:T	42463	42463	89	98	0.121287	1.68163e-14	0.714298	0.0895692	9.999e-05	1.14406e-07	ENSG00000088766.7	6	1.88294e-06
ENST00000416826.2	RP11-125B21.2	9:2529125:G:A	-112270	-112270	140	156	0.193069	5.40489e-12	-0.614197	0.0863474	9.999e-05	1.18123e-07	ENSG00000236404.4	2	1.94051e-06
ENST00000442692.2	TPCN2	11:68837794:A:G	21429	21429	186	223	0.27599	1.74839e-13	0.493758	0.0646816	9.999e-05	1.19834e-07	ENSG00000162341.11	4	1.96497e-06
ENST00000545896.1	FERMT3	11:63964605:C:T	-9545	-9545	286	387	0.47896	1.32188e-13	-0.447631	0.0583234	9.999e-05	1.2104e-07	ENSG00000149781.8	4	1.98108e-06
ENST00000380872.4	AKR1C1	10:5004111:A:T	69315	69315	203	239	0.295792	1.08454e-15	0.555079	0.0663828	9.999e-05	1.22054e-07	ENSG00000187134.8	5	1.99399e-06
ENST00000425382.1	ELOVL7	5:60111579:A:G	-28637	-28637	233	284	0.351485	1.01414e-12	0.480201	0.0651536	9.999e-05	1.22602e-07	ENSG00000164181.9	3	1.99926e-06
ENST00000227065.4	FAM149A	4:187093018:G:T	67445	67445	258	328	0.405941	5.14556e-15	0.513615	0.0630704	9.999e-05	1.2702e-07	ENSG00000109794.9	9	2.06749e-06
ENST00000442837.1	PHYHD1	9:131705763:G:A	22589	22589	224	284	0.351485	4.37239e-14	0.47836	0.0610398	9.999e-05	1.29282e-07	ENSG00000175287.14	11	2.10046e-06
ENST00000395879.1	COA1	7:43787773:T:A	18457	18457	74	79	0.0977723	7.31407e-15	0.775868	0.095861	9.999e-05	1.39397e-07	ENSG00000106603.13	12	2.26065e-06
ENST00000259006.3	LIMD2	17:61825337:C:T	46805	46805	177	208	0.257426	1.05402e-15	-0.549577	0.0656936	9.999e-05	1.49149e-07	ENSG00000136490.4	9	2.41437e-06
ENST00000461263.2	MDH2	7:75732923:T:C	55554	55554	99	117	0.144802	2.62883e-18	0.677432	0.0738505	9.999e-05	1.79582e-07	ENSG00000146701.7	6	2.90171e-06
ENST00000441199.2	VMO1	17:4690500:C:G	772	772	252	326	0.403465	1.25797e-12	-0.460386	0.0627439	9.999e-05	1.85279e-07	ENSG00000182853.7	3	2.9883e-06
ENST00000352171.7	NRD1	1:52305664:G:A	-38813	-38813	283	392	0.485149	2.09801e-14	0.303428	0.0382006	9.999e-05	1.94126e-07	ENSG00000078618.15	9	3.12531e-06
ENST00000379046.2	NQO1	16:69747459:T:G	-13395	-13395	49	51	0.0631188	4.7631e-13	0.971153	0.129758	9.999e-05	2.04469e-07	ENSG00000181019.8	5	3.28298e-06
ENST00000226796.6	GAR1	4:110693569:G:A	-43097	-43097	251	345	0.42698	7.1118e-13	0.45391	0.061141	9.999e-05	2.04662e-07	ENSG00000109534.12	3	3.28298e-06
ENST00000339420.2	ZDHHC3	3:44951403:G:A	-66274	-66274	151	171	0.211634	1.86361e-13	0.49602	0.0650584	9.999e-05	2.05086e-07	ENSG00000163812.9	8	3.28384e-06
ENST00000539504.1	SYNE1	6:152440522:CA:C	-518414	-518414	291	400	0.49505	2.33711e-14	-0.342232	0.0431704	9.999e-05	2.16423e-07	ENSG00000131018.18	19	3.45911e-06
ENST00000367816.1	ATP1B1	1:169098734:C:T	23799	23799	84	91	0.112624	9.66997e-15	-0.254512	0.0316009	9.999e-05	2.20372e-07	ENSG00000143153.8	5	3.51588e-06
ENST00000472531.1	ZNF124	1:247285147:T:C	-50171	-50171	173	199	0.246287	5.61468e-13	-0.49371	0.0661844	9.999e-05	2.25365e-07	ENSG00000196418.8	4	3.58908e-06
ENST00000540725.1	SNHG1	11:62623051:T:C	-335	-335	39	40	0.049505	5.47368e-16	1.28599	0.152072	9.999e-05	2.33666e-07	ENSG00000255717.2	13	3.71459e-06
ENST00000514989.1	BST1	4:15739390:T:G	34817	34817	202	245	0.303218	4.16884e-13	-0.514088	0.0685056	9.999e-05	2.38384e-07	ENSG00000109743.6	4	3.7828e-06
ENST00000520557.1	DHDH	19:49443658:G:A	6719	6719	95	103	0.127475	1.48702e-15	0.785972	0.0944921	9.999e-05	2.4476e-07	ENSG00000104808.3	2	3.87704e-06
ENST00000497963.1	CDC123	10:12292286:C:G	54322	54322	286	379	0.469059	5.24757e-14	-0.450547	0.0576861	9.999e-05	2.52298e-07	ENSG00000151465.9	5	3.9893e-06
ENST00000536183.1	PON2	7:95044183:C:T	-20327	-20327	150	170	0.210396	2.71304e-17	-0.709281	0.0800153	9.999e-05	2.53107e-07	ENSG00000105854.8	8	3.99496e-06
ENST00000414190.2	GOLGA6L5	15:85135783:C:T	75738	75738	157	185	0.22896	1.00032e-11	0.517888	0.0738074	9.999e-05	2.61228e-07	ENSG00000230373.4	2	4.11581e-06
ENST00000550347.1	KANSL2	12:49074762:C:A	-1259	-1259	179	216	0.267327	9.08986e-14	0.562764	0.0728022	9.999e-05	2.65132e-07	ENSG00000139620.8	10	4.1699e-06
ENST00000334211.8	ARAP1	11:72429796:TGCA:T	-74848	-74848	103	111	0.137376	4.34105e-14	-0.59218	0.0755534	9.999e-05	2.68394e-07	ENSG00000186635.10	14	4.21371e-06
ENST00000369572.2	RP1-102H19.8	6:88102040:G:A	69717	69717	188	231	0.285891	3.41572e-12	0.513216	0.0714357	9.999e-05	2.70523e-07	ENSG00000226524.2	3	4.23962e-06
ENST00000562872.1	KLHDC4	16:87764267:A:T	-35331	-35331	279	361	0.446782	3.03832e-14	0.422528	0.053555	9.999e-05	2.75952e-07	ENSG00000104731.9	10	4.31706e-06
ENST00000416699.1	RRP7A	22:42926188:G:T	10380	10380	275	391	0.483911	6.02045e-12	0.392243	0.0552744	9.999e-05	2.80279e-07	ENSG00000189306.6	2	4.37702e-06
ENST00000521440.1	EIF3E	8:109258333:T:C	-189229	-189229	269	366	0.45297	6.38294e-15	-0.488536	0.0602163	9.999e-05	2.88425e-07	ENSG00000104408.5	8	4.49631e-06
ENST00000477919.1	METTL21A	2:208451238:T:A	-39414	-39414	127	139	0.17203	3.40145e-13	-0.562048	0.0745942	9.999e-05	3.0453e-07	ENSG00000144401.10	8	4.73902e-06
ENST00000398409.1	CST3	20:23620075:C:G	965	965	150	166	0.205446	5.17752e-12	0.346557	0.0486752	9.999e-05	3.08278e-07	ENSG00000101439.4	3	4.78893e-06
ENST00000374358.4	TMEM50A	1:25790198:A:T	125790	125790	266	355	0.439356	3.77596e-12	-0.338344	0.0471967	9.999e-05	3.13225e-07	ENSG00000183726.6	4	4.85726e-06
ENST00000409347.1	UNC50	2:99220707:T:C	-4335	-4335	155	183	0.226485	1.05979e-12	0.540935	0.0734607	9.999e-05	3.19386e-07	ENSG00000115446.7	4	4.94414e-06
ENST00000608763.1	GAS6	13:114524515:A:G	-42531	-42531	42	46	0.0569307	5.94387e-14	0.838219	0.107572	9.999e-05	3.23407e-07	ENSG00000183087.10	8	4.99766e-06
ENST00000530413.1	CFL1	11:65626539:T:C	-2958	-2958	233	305	0.377475	1.16135e-13	0.423358	0.0550242	9.999e-05	3.32788e-07	ENSG00000172757.8	9	5.13366e-06
ENST00000413606.1	RP4-717I23.3	1:93777251:A:G	-34331	-34331	134	150	0.185644	1.40373e-13	0.570802	0.0744578	9.999e-05	3.47234e-07	ENSG00000223745.3	8	5.3379e-06
ENST00000439537.1	TMEM120A	7:75688114:GCAT:G	64137	64137	61	63	0.0779703	5.09418e-13	0.824526	0.110316	9.999e-05	3.46792e-07	ENSG00000189077.6	10	5.3379e-06
ENST00000404685.3	APOL4	22:36603152:C:G	2266	2266	226	284	0.351485	1.67278e-12	0.511325	0.0701016	9.999e-05	3.5155e-07	ENSG00000100336.13	4	5.39489e-06
ENST00000262319.6	TELO2	16:1555198:G:A	11853	11853	49	53	0.0655941	1.47107e-12	0.815015	0.111437	9.999e-05	3.52911e-07	ENSG00000100726.10	6	5.4064e-06
ENST00000490597.1	LRRFIP2	3:37211972:T:C	-13208	-13208	261	336	0.415842	5.62653e-13	-0.46764	0.0626922	9.999e-05	3.65756e-07	ENSG00000093167.13	9	5.5935e-06
ENST00000496366.1	TMEM69	1:46150486:C:A	-2400	-2400	183	218	0.269802	2.97779e-11	0.460959	0.0673567	9.999e-05	3.7143e-07	ENSG00000159596.6	2	5.67048e-06
ENST00000299173.10	ZFYVE19	15:41112360:A:G	13076	13076	218	293	0.362624	5.58532e-14	-0.454222	0.0582244	9.999e-05	3.75384e-07	ENSG00000166140.13	8	5.72099e-06
ENST00000540113.1	C11orf54	11:93491179:A:G	16422	16422	258	344	0.425743	1.08965e-13	0.404741	0.0525404	9.999e-05	3.82497e-07	ENSG00000182919.10	8	5.81937e-06
ENST00000485349.1	SKIV2L	6:31935284:CCT:C	8427	8427	77	83	0.102723	3.82032e-14	0.80355	0.102279	9.999e-05	4.01251e-07	ENSG00000204351.7	10	6.09423e-06
ENST00000463965.1	SURF1	9:136302434:G:T	78882	78882	231	300	0.371287	6.69579e-13	0.42944	0.0577741	9.999e-05	4.12972e-07	ENSG00000148290.5	3	6.2615e-06
ENST00000544289.1	TAPBPL	12:6570821:T:G	9965	9965	186	221	0.273515	3.47817e-18	-0.587718	0.0643275	9.999e-05	4.3833e-07	ENSG00000139192.7	5	6.63463e-06
ENST00000602591.1	HCG18	6:30244579:C:T	-50348	-50348	187	219	0.27104	1.16451e-13	-0.447893	0.058216	9.999e-05	4.4177e-07	ENSG00000231074.4	8	6.67528e-06
ENST00000590088.1	ZNF180	19:45015596:T:G	11020	11020	279	359	0.444307	1.99451e-11	-0.488976	0.0707885	9.999e-05	4.43617e-07	ENSG00000167384.6	2	6.69177e-06
ENST00000562850.1	RBL2	16:53503934:G:A	36045	36045	300	402	0.497525	8.63669e-12	-0.425343	0.0604195	9.999e-05	4.44971e-07	ENSG00000103479.10	4	6.70078e-06
ENST00000568865.1	CNN2	19:1038893:C:T	12595	12595	114	136	0.168317	3.34071e-13	0.432346	0.0573599	9.999e-05	4.60089e-07	ENSG00000064666.10	8	6.91667e-06
ENST00000607545.1	GUSBP1	5:21149735:C:T	-192207	-192207	56	63	0.0779703	3.78697e-12	0.729971	0.101833	9.999e-05	4.72846e-07	ENSG00000183666.12	4	7.09641e-06
ENST00000467622.2	ARPC3	12:111015523:T:TTAAC	127296	127296	140	174	0.215347	1.53328e-14	0.488723	0.0611816	9.999e-05	4.79982e-07	ENSG00000111229.11	6	7.19131e-06
ENST00000561651.1	MLST8	16:2255222:C:T	973	973	256	340	0.420792	6.57645e-15	-0.45932	0.0566449	9.999e-05	4.82105e-07	ENSG00000167965.13	16	7.21092e-06
ENST00000222982.4	CYP3A5	7:98934424:C:A	-343197	-343197	55	59	0.0730198	5.68259e-16	0.994846	0.117716	9.999e-05	4.94496e-07	ENSG00000106258.9	8	7.38379e-06
ENST00000539054.1	TXNDC5	6:7882152:CCTAT:C	-144494	-144494	104	120	0.148515	4.1072e-13	-0.458543	0.0610858	0.00019998	5.0504e-07	ENSG00000239264.4	3	7.52854e-06
ENST00000349062.2	TRIM4	7:99501313:A:T	-15910	-15910	264	350	0.433168	7.7087e-13	-0.435674	0.058781	9.999e-05	5.29139e-07	ENSG00000146833.11	3	7.87451e-06
ENST00000330036.6	SFXN4	10:120920588:T:C	-4591	-4591	282	370	0.457921	2.87506e-13	0.435896	0.0576596	9.999e-05	5.45124e-07	ENSG00000183605.12	6	8.09878e-06
ENST00000417723.1	TAMM41	3:11886365:T:C	-2028	-2028	270	350	0.433168	2.39583e-14	0.484153	0.0611003	0.00019998	5.71773e-07	ENSG00000144559.6	7	8.48047e-06
ENST00000366815.3	H3F3A	1:226266029:A:G	16477	16477	203	253	0.313119	9.56713e-14	0.431886	0.0559255	9.999e-05	5.74013e-07	ENSG00000163041.5	4	8.49946e-06
ENST00000334866.9	RP11-640M9.2	1:144593886:A:G	523	523	233	298	0.368812	5.08011e-12	0.479353	0.067299	9.999e-05	5.96974e-07	ENSG00000225241.3	9	8.82469e-06
ENST00000531303.1	SMPD1	11:6415392:C:T	3737	3737	94	106	0.131188	2.85776e-12	0.642767	0.0891267	9.999e-05	6.76752e-07	ENSG00000166311.5	6	9.98733e-06
ENST00000572991.1	ARL17B	17:44852612:A:C	413482	413482	165	191	0.236386	3.43563e-12	0.529275	0.0736802	9.999e-05	6.85536e-07	ENSG00000228696.4	4	1.01001e-05
ENST00000368233.3	APOA1BP	1:156562143:G:A	589	589	39	46	0.0569307	9.443e-12	0.893902	0.127231	9.999e-05	7.44318e-07	ENSG00000163382.7	3	1.0948e-05
ENST00000395811.5	MPRIP	17:17091799:C:T	145940	145940	54	58	0.0717822	5.14064e-14	0.552826	0.0707543	9.999e-05	7.6782e-07	ENSG00000133030.15	11	1.12749e-05
ENST00000468404.1	NUB1	7:151060074:C:T	21289	21289	210	256	0.316832	5.01697e-13	-0.497452	0.0665352	9.999e-05	7.89562e-07	ENSG00000013374.11	8	1.1575e-05
ENST00000581173.2	RP11-728F11.4	11:117710118:C:A	5684	5684	149	180	0.222772	8.71375e-12	0.414731	0.0589238	9.999e-05	7.96744e-07	ENSG00000254528.3	3	1.1661e-05
ENST00000471069.1	SUPV3L1	10:70962381:C:G	22393	22393	275	372	0.460396	4.87331e-13	-0.421181	0.0563009	9.999e-05	8.06228e-07	ENSG00000156502.9	5	1.17803e-05
ENST00000521262.1	RPS20	8:56992561:T:G	5492	5492	36	41	0.0507426	7.36255e-18	1.21126	0.134024	9.999e-05	8.07617e-07	ENSG00000008988.5	9	1.17811e-05
ENST00000261023.3	ITGAV	2:187588880:A:G	134088	134088	187	217	0.268564	1.69437e-11	-0.358799	0.0517488	9.999e-05	8.22796e-07	ENSG00000138448.7	2	1.19828e-05
ENST00000347466.6	ZNF419	19:58003728:G:A	4649	4649	218	275	0.340347	5.70886e-17	0.58147	0.066344	9.999e-05	8.25815e-07	ENSG00000105136.15	6	1.20071e-05
ENST00000381697.2	NUTM2D	10:89127064:C:T	9639	9639	171	208	0.257426	3.30138e-12	-0.49437	0.0687621	9.999e-05	8.43147e-07	ENSG00000214562.9	3	1.2239e-05
ENST00000409920.1	ANXA4	2:70089130:A:G	217573	217573	134	156	0.193069	6.12061e-13	0.513552	0.0689644	9.999e-05	8.94042e-07	ENSG00000196975.10	6	1.29565e-05
ENST00000411631.2	POM121B	7:72418963:T:C	-288534	-288534	287	396	0.490099	4.25858e-11	-0.44213	0.0651529	9.999e-05	9.1517e-07	ENSG00000205578.4	2	1.3241e-05
ENST00000366839.4	SRP9	1:225986201:C:CA	20670	20670	233	277	0.342822	6.50029e-12	-0.410491	0.0579436	9.999e-05	9.18087e-07	ENSG00000143742.8	3	1.32616e-05
ENST00000368407.3	EFNA1	1:155142883:T:A	42947	42947	280	387	0.47896	5.06906e-12	0.39972	0.0561162	9.999e-05	9.23723e-07	ENSG00000169242.7	5	1.33212e-05
ENST00000381938.3	TMEM156	4:39021745:A:T	-12797	-12797	211	258	0.319307	2.32717e-11	0.502465	0.0730011	9.999e-05	9.29247e-07	ENSG00000121895.7	2	1.33791e-05
ENST00000530079.1	PDXDC2P	16:70052345:G:C	-47506	-47506	228	285	0.352723	1.08857e-12	0.48586	0.0660179	9.999e-05	9.41209e-07	ENSG00000196696.8	5	1.35293e-05
ENST00000570979.1	SPNS2	17:4441765:AGGGG:A	39632	39632	238	316	0.391089	8.96359e-14	0.346367	0.044796	9.999e-05	9.59056e-07	ENSG00000183018.4	6	1.37635e-05
ENST00000380750.3	SERF1B	5:70307464:T:C	986390	986390	154	196	0.242574	6.11488e-12	-0.470919	0.0663841	9.999e-05	9.66039e-07	ENSG00000205572.5	5	1.38413e-05
ENST00000379663.3	EXOSC9	4:122722368:G:A	-104	-104	223	278	0.344059	3.1312e-12	0.478485	0.0664771	9.999e-05	1.06215e-06	ENSG00000123737.8	3	1.51937e-05
ENST00000322054.5	EHD3	2:31463534:C:A	6654	6654	235	300	0.371287	5.83849e-11	-0.39546	0.0587172	9.999e-05	1.07671e-06	ENSG00000013016.10	2	1.53772e-05
ENST00000502379.1	SDHA	5:249941:T:C	31585	31585	118	140	0.173267	7.86743e-15	0.656655	0.0812359	9.999e-05	1.11223e-06	ENSG00000073578.12	12	1.58589e-05
ENST00000440279.3	CUTA	6:33326434:C:T	-59660	-59660	99	110	0.136139	3.20739e-13	-0.606636	0.0804183	9.999e-05	1.12432e-06	ENSG00000112514.11	12	1.60056e-05
ENST00000588971.1	HSPBP1	19:55791091:C:T	-658	-658	267	381	0.471535	3.14507e-13	-0.46851	0.0620836	9.999e-05	1.16751e-06	ENSG00000133265.6	5	1.65937e-05
ENST00000496811.1	DHX36	3:154000612:T:C	-41674	-41674	93	104	0.128713	2.36701e-13	-0.629199	0.0829121	9.999e-05	1.21969e-06	ENSG00000174953.9	12	1.73075e-05
ENST00000311350.3	HERPUD2	7:35735537:G:A	356	356	248	325	0.402228	2.72791e-12	0.447991	0.0620572	9.999e-05	1.24234e-06	ENSG00000122557.5	4	1.76008e-05
ENST00000460317.1	NIT2	3:100121121:G:A	67576	67576	206	259	0.320545	5.47637e-12	0.441919	0.0621454	9.999e-05	1.24914e-06	ENSG00000114021.7	6	1.76688e-05
ENST00000343986.4	RPS21	20:60963494:C:T	1322	1322	141	153	0.189356	3.56557e-16	0.613131	0.0720025	9.999e-05	1.2528e-06	ENSG00000171858.13	5	1.76923e-05
ENST00000395686.3	ERO1L	14:53068922:T:C	-93696	-93696	67	72	0.0891089	6.93874e-13	-0.740039	0.0996322	9.999e-05	1.27548e-06	ENSG00000197930.8	3	1.7984e-05
ENST00000500113.1	KCTD21-AS1	11:77858421:A:G	7604	7604	273	350	0.433168	2.40801e-11	-0.385683	0.0560788	9.999e-05	1.2838e-06	ENSG00000246174.3	4	1.80724e-05
ENST00000450137.1	GJA4	1:35263443:G:A	4844	4844	207	251	0.310644	1.37991e-10	0.417286	0.063279	9.999e-05	1.30635e-06	ENSG00000187513.8	2	1.83607e-05
ENST00000400269.3	C20orf96	20:257032:A:G	-14358	-14358	261	349	0.431931	4.38452e-11	-0.422247	0.0622661	9.999e-05	1.35509e-06	ENSG00000196476.7	3	1.90157e-05
ENST00000575313.1	CLDN7	17:7157516:C:T	-9786	-9786	247	315	0.389851	3.76375e-12	-0.360938	0.0503449	9.999e-05	1.35929e-06	ENSG00000181885.14	7	1.90444e-05
ENST00000389851.4	UVSSA	4:1187195:G:GC	-153859	-153859	214	253	0.313119	1.56332e-12	-0.495497	0.0678354	9.999e-05	1.37135e-06	ENSG00000163945.11	6	1.9183e-05
ENST00000493678.1	PARK7	1:8025275:C:T	10924	10924	96	109	0.134901	1.78967e-15	0.650546	0.0784547	9.999e-05	1.37591e-06	ENSG00000116288.8	8	1.92164e-05
ENST00000369831.2	GSTM2	1:110246053:G:A	35409	35409	47	47	0.0581683	6.48553e-13	0.961511	0.129272	9.999e-05	1.38895e-06	ENSG00000213366.8	7	1.9368e-05
ENST00000528499.1	APLP2	11:129993432:C:T	53700	53700	55	56	0.0693069	1.76121e-14	0.331327	0.0415813	9.999e-05	1.48828e-06	ENSG00000084234.12	12	2.07204e-05
ENST00000265140.5	ANKRD32	5:93972285:ATTC:A	18233	18233	155	183	0.226485	1.88115e-10	0.463847	0.0708904	9.999e-05	1.51251e-06	ENSG00000133302.8	2	2.10247e-05
ENST00000237316.3	TCF21	6:134205092:G:A	-5184	-5184	268	346	0.428218	1.67061e-10	-0.309048	0.0470907	9.999e-05	1.5246e-06	ENSG00000118526.6	2	2.11595e-05
ENST00000234038.6	PPP1R7	2:242120996:A:G	32005	32005	167	212	0.262376	2.26555e-12	-0.475761	0.0656441	9.999e-05	1.55573e-06	ENSG00000115685.10	7	2.15579e-05
ENST00000499732.1	NEAT1	11:65197393:G:A	7148	7148	195	238	0.294554	8.22805e-12	0.3784	0.0536934	0.00019998	1.55911e-06	ENSG00000245532.4	3	2.15709e-05
ENST00000531691.1	TXNRD1	12:104690218:T:C	80661	80661	299	386	0.477723	7.49455e-13	0.504843	0.0680741	9.999e-05	1.56792e-06	ENSG00000198431.11	7	2.1659e-05
ENST00000396033.2	ITGB1	10:32834571:C:T	-460149	-460149	279	379	0.469059	3.97552e-12	-0.208943	0.0291787	9.999e-05	1.60126e-06	ENSG00000150093.14	7	2.2021e-05
ENST00000576965.1	RNF167	17:4849635:A:G	6332	6332	123	143	0.17698	1.59189e-13	0.440705	0.057627	9.999e-05	1.60159e-06	ENSG00000108523.11	12	2.2021e-05
ENST00000434918.2	DPP4	2:163015464:C:T	84412	84412	88	100	0.123762	4.20275e-12	0.697951	0.0975856	9.999e-05	1.6015e-06	ENSG00000197635.5	2	2.2021e-05
ENST00000461471.1	OR2A9P	7:143794799:A:G	-196774	-196774	137	162	0.200495	3.02177e-11	0.533685	0.0780105	9.999e-05	1.61548e-06	ENSG00000228960.4	4	2.21775e-05
ENST00000466960.1	ZP3	7:76230279:A:G	203444	203444	217	262	0.324257	2.39153e-11	0.49567	0.0720595	9.999e-05	1.6187e-06	ENSG00000188372.10	3	2.21873e-05
ENST00000535784.2	PTER	10:16554254:T:C	75312	75312	263	346	0.428218	5.15615e-12	-0.433484	0.0608788	9.999e-05	1.65371e-06	ENSG00000165983.10	5	2.26322e-05
ENST00000505295.1	CKMT2-AS1	5:80533870:A:T	-63509	-63509	145	168	0.207921	8.03868e-12	0.546903	0.0775631	9.999e-05	1.71064e-06	ENSG00000247572.3	3	2.33752e-05
ENST00000475243.1	VAPB	20:57005878:C:T	41700	41700	207	264	0.326733	3.46598e-12	0.288633	0.0401881	0.00019998	1.80583e-06	ENSG00000124164.11	5	2.46379e-05
ENST00000451882.2	HSBP1L1	18:77755179:T:C	30618	30618	130	148	0.183168	1.13601e-11	0.507334	0.0725103	9.999e-05	1.83973e-06	ENSG00000226742.3	5	2.50618e-05
ENST00000330232.4	CECR1	22:17680519:A:C	-22360	-22360	276	368	0.455446	7.90187e-13	0.342733	0.0462648	9.999e-05	1.84928e-06	ENSG00000093072.11	4	2.51532e-05
ENST00000368521.5	C1orf43	1:154211516:C:T	18412	18412	245	320	0.39604	2.51272e-11	0.341091	0.0496441	9.999e-05	1.8718e-06	ENSG00000143612.14	7	2.54204e-05
ENST00000570803.1	GAA	17:78063086:G:A	-12269	-12269	168	199	0.246287	2.54372e-13	0.546372	0.0720993	9.999e-05	1.88001e-06	ENSG00000171298.8	8	2.54929e-05
ENST00000335693.4	C7orf10	7:40278910:A:G	104335	104335	232	297	0.367574	9.85966e-12	-0.416778	0.0593784	9.999e-05	1.90672e-06	ENSG00000175600.11	4	2.58155e-05
ENST00000295830.8	RPL22L1	3:170582888:C:T	-5384	-5384	173	198	0.24505	2.43706e-12	0.533187	0.0736817	9.999e-05	1.92028e-06	ENSG00000163584.13	5	2.59594e-05
ENST00000358591.2	THNSL2	2:88538510:G:C	68675	68675	115	130	0.160891	3.09596e-15	-0.604402	0.0735714	0.00019998	1.98584e-06	ENSG00000144115.12	8	2.68048e-05
ENST00000423918.1	LINC00963	9:132265328:A:T	19598	19598	164	187	0.231436	9.19077e-13	-0.555763	0.0752535	0.00019998	2.00951e-06	ENSG00000204054.7	9	2.70829e-05
ENST00000509756.1	GNPDA2	4:44657868:CAG:C	-70744	-70744	140	158	0.195545	3.64569e-11	0.402004	0.0590222	9.999e-05	2.21303e-06	ENSG00000163281.7	4	2.97806e-05
ENST00000511368.1	ADAMTS16	5:5226211:A:G	85768	85768	247	309	0.382426	9.23233e-11	-0.417853	0.0627372	9.999e-05	2.25265e-06	ENSG00000145536.11	2	3.02677e-05
ENST00000423566.2	AP3S2	15:90392660:A:G	-44914	-44914	198	249	0.308168	2.57564e-12	-0.488289	0.0675567	0.00019998	2.31133e-06	ENSG00000157823.12	5	3.10091e-05
ENST00000602355.1	STXBP2	19:7710210:A:G	8443	8443	248	332	0.410891	1.5421e-13	0.423406	0.0553311	9.999e-05	2.35849e-06	ENSG00000076944.10	13	3.1594e-05
ENST00000526878.1	PTDSS2	11:516487:A:T	68219	68219	201	238	0.294554	5.4208e-12	0.460896	0.0647996	9.999e-05	2.36585e-06	ENSG00000174915.7	6	3.16446e-05
ENST00000432854.1	DBNL	7:43989460:A:T	-94779	-94779	44	44	0.0544554	1.52461e-12	0.814983	0.111516	9.999e-05	2.45456e-06	ENSG00000136279.14	8	3.27817e-05
ENST00000359244.4	FAM86C1	11:71499230:C:G	674	674	259	345	0.42698	1.68577e-11	-0.458561	0.0661295	9.999e-05	2.46307e-06	ENSG00000158483.11	4	3.28458e-05
ENST00000374747.5	NPLOC4	17:79551935:A:G	-63560	-63560	163	193	0.238861	1.22695e-10	-0.262824	0.0397393	9.999e-05	2.50382e-06	ENSG00000182446.9	2	3.33391e-05
ENST00000526600.1	TEAD1	11:12972656:A:T	276687	276687	256	337	0.417079	3.84043e-12	0.399035	0.0556832	9.999e-05	2.53288e-06	ENSG00000187079.10	4	3.36752e-05
ENST00000450638.1	TCN2	22:31037205:C:T	34380	34380	48	50	0.0618812	1.14874e-11	0.853183	0.121971	9.999e-05	2.59897e-06	ENSG00000185339.4	4	3.44773e-05
ENST00000517857.1	TOP1MT	8:144398132:T:C	-44017	-44017	277	378	0.467822	2.60453e-12	0.421742	0.0583635	9.999e-05	2.60099e-06	ENSG00000184428.8	6	3.44773e-05
ENST00000335005.6	ITM2C	2:231738263:C:T	8909	8909	287	401	0.496287	8.17831e-12	-0.217366	0.0308392	9.999e-05	2.65599e-06	ENSG00000135916.11	4	3.51537e-05
ENST00000535501.1	CCDC53	12:102404468:T:C	-51459	-51459	116	127	0.157178	3.89291e-12	0.588773	0.0821842	0.00029997	2.68274e-06	ENSG00000120860.6	6	3.54549e-05
ENST00000185150.4	ERLEC1	2:54050211:C:T	36030	36030	118	127	0.157178	6.02318e-11	-0.565732	0.0840618	9.999e-05	2.68819e-06	ENSG00000068912.9	3	3.54739e-05
ENST00000305105.2	ZNHIT1	7:100882116:A:C	21167	21167	214	273	0.337871	2.2599e-11	0.425819	0.0618236	9.999e-05	2.7017e-06	ENSG00000106400.7	4	3.55991e-05
ENST00000465296.1	TMEM37	2:120193746:G:C	6269	6269	103	123	0.152228	1.45909e-12	0.6204	0.0848128	9.999e-05	2.73446e-06	ENSG00000171227.6	4	3.59772e-05
ENST00000525531.1	TAGLN	11:117072963:T:C	2926	2926	195	234	0.289604	1.27278e-12	-0.537071	0.0732128	9.999e-05	2.7622e-06	ENSG00000149591.12	6	3.62883e-05
ENST00000419582.1	PPP2R4	9:131868991:A:G	-4238	-4238	173	201	0.248762	1.63805e-13	-0.485288	0.0634918	0.00019998	2.80196e-06	ENSG00000119383.15	14	3.67561e-05
ENST00000456314.1	IRF6	1:209975386:A:G	-4079	-4079	255	341	0.42203	1.1183e-11	0.401413	0.0573514	9.999e-05	2.8288e-06	ENSG00000117595.6	3	3.7008e-05
ENST00000548125.1	C12orf23	12:107327231:A:T	-22266	-22266	238	293	0.362624	5.64946e-12	-0.431136	0.0606704	0.00029997	2.82953e-06	ENSG00000151135.5	5	3.7008e-05
ENST00000547986.1	NDUFA12	12:95387756:C:T	-9790	-9790	260	335	0.414604	5.20383e-12	0.455526	0.0639873	9.999e-05	2.98361e-06	ENSG00000184752.8	3	3.89658e-05
ENST00000396593.2	CARHSP1	16:8947251:T:C	-15615	-15615	239	302	0.373762	3.86208e-13	-0.380292	0.0505994	9.999e-05	3.00399e-06	ENSG00000153048.6	5	3.91741e-05
ENST00000462903.1	PPIG	2:170516593:TA:T	75743	75743	95	104	0.128713	7.32097e-13	0.685681	0.0924147	0.00019998	3.03367e-06	ENSG00000138398.11	8	3.95031e-05
ENST00000528004.1	C11orf73	11:86037696:T:A	24443	24443	199	245	0.303218	3.21483e-12	-0.478332	0.0664934	9.999e-05	3.05658e-06	ENSG00000149196.11	6	3.9743e-05
ENST00000474221.1	ATHL1	11:293188:T:C	4053	4053	177	216	0.267327	4.62941e-13	0.498899	0.0666211	0.00019998	3.09166e-06	ENSG00000142102.11	8	4.01348e-05
ENST00000229922.2	CAP2	6:17557402:AT:A	163955	163955	267	374	0.462871	2.35387e-11	0.387631	0.0563322	9.999e-05	3.09578e-06	ENSG00000112186.7	3	4.01348e-05
ENST00000468504.1	ALAD	9:116152990:C:G	-10623	-10623	48	50	0.0618812	4.39878e-13	0.880379	0.117442	0.00019998	3.10179e-06	ENSG00000148218.11	5	4.01539e-05
ENST00000476489.1	ZNF775	7:150110180:C:T	44301	44301	196	237	0.293317	2.09332e-11	-0.458012	0.0663799	9.999e-05	3.19408e-06	ENSG00000196456.4	6	4.12883e-05
ENST00000362031.4	SNX6	14:35000853:A:T	-98536	-98536	205	249	0.308168	1.20272e-11	-0.360334	0.0515667	0.00019998	3.23541e-06	ENSG00000129515.14	4	4.17616e-05
ENST00000453279.2	POM121C	7:75634687:G:A	519139	519139	114	129	0.159653	8.45651e-11	-0.538186	0.0806306	9.999e-05	3.29189e-06	ENSG00000135213.8	4	4.24287e-05
ENST00000546362.1	TMEM91	19:41896662:CCAGA:C	39846	39846	260	334	0.413366	3.42435e-12	0.467466	0.0650712	9.999e-05	3.43412e-06	ENSG00000142046.10	8	4.41975e-05
ENST00000520489.1	BIN3	8:22529695:A:G	3034	3034	209	270	0.334158	2.4157e-12	0.274362	0.0379074	9.999e-05	3.45748e-06	ENSG00000147439.7	7	4.44336e-05
ENST00000374897.2	TAP2	6:32796685:A:G	-9872	-9872	163	187	0.231436	2.91914e-11	-0.493554	0.072086	9.999e-05	3.59137e-06	ENSG00000204267.9	3	4.60873e-05
ENST00000336125.5	ARL17A	17:44345428:A:G	-311660	-311660	196	243	0.300743	2.46498e-10	-0.473133	0.0728094	9.999e-05	3.70409e-06	ENSG00000185829.11	2	4.74652e-05
ENST00000411861.1	H19	11:1915558:G:T	-107142	-107142	243	320	0.39604	8.18356e-14	0.495811	0.0640134	9.999e-05	3.71685e-06	ENSG00000130600.11	9	4.75598e-05
ENST00000467107.1	PSORS1C1	6:31084684:G:A	2157	2157	290	397	0.491337	4.42171e-12	0.45583	0.0638032	9.999e-05	3.72228e-06	ENSG00000204540.6	3	4.75606e-05
ENST00000397551.2	PAXIP1-AS2	7:154725896:C:T	5688	5688	207	251	0.310644	8.98503e-11	0.45793	0.0687087	9.999e-05	3.82816e-06	ENSG00000214106.3	3	4.88429e-05
ENST00000451664.1	ACTR1B	2:98275354:G:A	-5216	-5216	50	57	0.0705446	8.39843e-11	0.646462	0.0968361	9.999e-05	3.91934e-06	ENSG00000115073.6	3	4.98625e-05
ENST00000487588.1	MITD1	2:99753829:A:C	-43692	-43692	241	285	0.352723	1.84541e-11	0.487292	0.0704187	9.999e-05	3.916e-06	ENSG00000158411.6	7	4.98625e-05
ENST00000456349.2	ASPA	17:3404041:G:A	28373	28373	251	331	0.409653	4.23428e-10	-0.40612	0.0633811	9.999e-05	4.05377e-06	ENSG00000108381.6	2	5.14988e-05
ENST00000545326.1	PHPT1	9:139776400:C:T	33224	33224	176	224	0.277228	8.14831e-11	0.413365	0.0618738	9.999e-05	4.13285e-06	ENSG00000054148.13	6	5.24282e-05
ENST00000546263.1	PI4KAP2	22:21181186:GTT:G	-690636	-690636	273	359	0.444307	1.48425e-13	0.460328	0.0601116	0.00019998	4.17285e-06	ENSG00000183506.12	10	5.28599e-05
ENST00000479866.1	RAPGEF3	12:48153944:T:C	-10879	-10879	111	126	0.155941	2.84946e-13	0.543477	0.0718776	0.00019998	4.32025e-06	ENSG00000079337.11	15	5.46489e-05
ENST00000572242.1	RP4-758J18.2	1:1344686:A:G	9784	9784	75	86	0.106436	8.59041e-11	0.641336	0.0961214	0.00029997	4.4426e-06	ENSG00000224870.3	4	5.61164e-05
ENST00000309534.6	CGGBP1	3:88103776:G:A	-95259	-95259	101	107	0.132426	4.5478e-11	-0.582352	0.0859506	9.999e-05	4.45424e-06	ENSG00000163320.6	4	5.61834e-05
ENST00000483201.1	KLHL18	3:47285522:C:T	-38885	-38885	92	98	0.121287	1.92807e-10	-0.616509	0.0942808	9.999e-05	4.53762e-06	ENSG00000114648.7	3	5.71537e-05
ENST00000578749.1	TP53I13	17:27898828:T:C	5758	5758	194	233	0.288366	2.92423e-11	0.444683	0.0649508	9.999e-05	4.5741e-06	ENSG00000167543.11	8	5.75313e-05
ENST00000310738.8	ZNF283	19:44352971:T:C	21527	21527	246	324	0.40099	1.13089e-10	0.386106	0.0582615	9.999e-05	4.71876e-06	ENSG00000167637.12	4	5.92666e-05
ENST00000397956.3	C21orf2	21:45742525:A:G	-16760	-16760	129	142	0.175743	3.09582e-11	-0.580474	0.0848978	9.999e-05	4.74736e-06	ENSG00000160226.11	6	5.95408e-05
ENST00000310771.4	STAG3L5P-PVRIG2P-PILRB	7:99981775:A:G	48048	48048	134	151	0.186881	2.0832e-11	-0.509334	0.0738097	9.999e-05	4.75404e-06	ENSG00000272752.1	4	5.95408e-05
ENST00000400490.2	PINK1	1:20961004:G:C	1056	1056	271	345	0.42698	2.34179e-10	-0.325316	0.0499966	9.999e-05	4.76689e-06	ENSG00000158828.5	3	5.96174e-05
ENST00000397203.2	ERC1	12:1172689:A:T	73014	73014	268	384	0.475248	1.74887e-10	-0.391085	0.0596598	9.999e-05	4.85237e-06	ENSG00000082805.15	3	6.06009e-05
ENST00000509683.1	SLC30A9	4:42074633:A:G	82144	82144	181	236	0.292079	7.89836e-11	-0.376662	0.0563372	9.999e-05	4.92039e-06	ENSG00000014824.9	4	6.13639e-05
ENST00000340848.7	TBC1D16	17:77907009:T:C	-102638	-102638	180	221	0.273515	3.53959e-12	0.421288	0.0586851	0.00019998	5.06868e-06	ENSG00000167291.11	5	6.31242e-05
ENST00000568365.1	SIRPB1	20:1896100:C:T	295393	295393	232	300	0.371287	3.15176e-11	0.446289	0.0652999	0.00019998	5.08453e-06	ENSG00000101307.11	4	6.32327e-05
ENST00000301399.5	ZNF577	19:52354972:C:T	-39231	-39231	195	249	0.308168	3.11481e-13	0.454372	0.0601987	9.999e-05	5.11457e-06	ENSG00000161551.8	9	6.35171e-05
ENST00000485106.1	AOX1	2:201545327:G:A	94736	94736	213	266	0.329208	1.77263e-12	0.444175	0.0609696	9.999e-05	5.14849e-06	ENSG00000138356.9	5	6.38489e-05
ENST00000356924.4	ABCD4	14:74759301:G:T	-10458	-10458	224	272	0.336634	3.72495e-12	0.44178	0.0616074	0.00019998	5.22067e-06	ENSG00000119688.16	17	6.46534e-05
ENST00000398213.4	WIBG	12:56318211:A:G	-8191	-8191	148	169	0.209158	1.29714e-10	0.521738	0.0789965	9.999e-05	5.32901e-06	ENSG00000170473.12	5	6.59029e-05
ENST00000288828.4	WIPI2	7:5273464:C:T	43645	43645	163	193	0.238861	1.04853e-11	0.432547	0.0617101	9.999e-05	5.5018e-06	ENSG00000157954.10	6	6.79449e-05
ENST00000610032.1	RP11-295P9.3	10:13686683:A:G	34636	34636	281	381	0.471535	5.19836e-12	0.357427	0.0502064	9.999e-05	5.55371e-06	ENSG00000239665.4	8	6.84905e-05
ENST00000550654.1	COX14	12:50550543:G:A	44781	44781	194	232	0.287129	6.08764e-12	-0.361629	0.0509727	9.999e-05	6.33778e-06	ENSG00000178449.4	4	7.80512e-05
ENST00000448387.2	GOLGA8N	15:32901062:C:G	15405	15405	246	312	0.386139	7.64321e-11	-0.461119	0.0689142	0.00019998	6.6468e-06	ENSG00000232653.4	3	8.17431e-05
ENST00000460330.1	PTGER3	1:71419499:C:T	-93992	-93992	117	135	0.167079	4.22694e-14	-0.579445	0.0738921	0.00029997	6.82004e-06	ENSG00000050628.16	7	8.36747e-05
ENST00000586538.1	ACTN4	19:39195314:T:G	57025	57025	252	342	0.423267	7.56602e-12	0.389475	0.055162	9.999e-05	6.82276e-06	ENSG00000130402.7	8	8.36747e-05
ENST00000442744.2	UBA52	19:18689904:T:C	7364	7364	240	309	0.382426	1.91253e-11	-0.226562	0.0327675	0.00019998	6.97541e-06	ENSG00000221983.3	8	8.54284e-05
ENST00000425597.3	SCAMP5	15:75297601:T:C	48041	48041	155	186	0.230198	4.85038e-11	0.465008	0.0687371	9.999e-05	7.52319e-06	ENSG00000198794.7	5	9.20099e-05
ENST00000359634.5	SLC39A10	2:196550570:A:G	109869	109869	284	381	0.471535	3.46819e-10	-0.35446	0.0550307	9.999e-05	7.65591e-06	ENSG00000196950.9	3	9.3504e-05
ENST00000400256.3	COLEC12	18:334742:C:T	-165980	-165980	258	360	0.445545	1.06837e-11	-0.422478	0.0602991	0.00019998	7.75192e-06	ENSG00000158270.10	2	9.45461e-05
ENST00000496391.1	PRKRIP1	7:102024248:T:A	19929	19929	287	388	0.480198	1.17017e-11	-0.43681	0.0624724	9.999e-05	7.90171e-06	ENSG00000128563.9	6	9.62404e-05
ENST00000469731.1	RNF8	6:37348920:C:T	27172	27172	262	350	0.433168	1.23396e-11	-0.414436	0.0593436	9.999e-05	8.07786e-06	ENSG00000112130.12	5	9.82508e-05
ENST00000558270.1	INO80	15:41426251:A:G	17699	17699	296	404	0.5	3.49883e-10	-0.394275	0.0612261	9.999e-05	8.34058e-06	ENSG00000128908.11	2	0.000101307
ENST00000447660.1	AQP7	9:33384458:T:C	-18185	-18185	46	50	0.0618812	1.21128e-11	0.800116	0.114522	0.00019998	8.59128e-06	ENSG00000165269.8	6	0.000104209
ENST00000266458.5	GABARAPL1	12:10375014:AC:A	9957	9957	72	82	0.101485	1.13156e-11	-0.629106	0.0899066	0.00019998	8.72796e-06	ENSG00000139112.6	9	0.000105722
ENST00000450904.2	MRPL21	11:68698762:G:T	27459	27459	163	196	0.242574	2.44712e-11	-0.499758	0.0726925	9.999e-05	8.90029e-06	ENSG00000197345.8	6	0.000107662
ENST00000484368.1	PIGC	1:172363526:A:G	-49704	-49704	113	128	0.158416	7.45978e-11	0.543105	0.081119	9.999e-05	8.93292e-06	ENSG00000135845.5	3	0.00010791
ENST00000468460.1	KIF12	9:116855285:G:C	-6222	-6222	155	179	0.221535	1.01482e-11	0.450681	0.0642501	0.00019998	9.11662e-06	ENSG00000136883.8	5	0.000109979
ENST00000396954.3	MOCS2	5:52395310:C:T	-10583	-10583	262	335	0.414604	1.83209e-11	-0.460466	0.066531	0.00019998	9.90936e-06	ENSG00000164172.14	5	0.000119379
ENST00000558784.1	WASH3P	15:102428313:A:G	-73043	-73043	249	336	0.415842	2.18681e-11	0.388662	0.0563859	9.999e-05	1.02245e-05	ENSG00000185596.12	7	0.000123009
ENST00000435154.3	NAPRT1	8:144664904:CA:C	4085	4085	218	276	0.341584	3.77388e-12	-0.402992	0.0562141	9.999e-05	1.02415e-05	ENSG00000147813.11	13	0.000123046
ENST00000335025.8	PPIL2	22:22048862:C:T	42303	42303	218	278	0.344059	9.7408e-12	-0.404375	0.0575956	0.00019998	1.04825e-05	ENSG00000100023.13	10	0.000125771
ENST00000358502.5	APOL2	22:36626554:G:T	-9446	-9446	243	306	0.378713	8.88302e-12	-0.440798	0.0626543	9.999e-05	1.05486e-05	ENSG00000128335.9	4	0.000126392
ENST00000529230.1	CKAP5	11:46708196:C:T	-159651	-159651	72	79	0.0977723	2.20267e-10	0.662666	0.101683	9.999e-05	1.05879e-05	ENSG00000175216.10	3	0.000126692
ENST00000406829.1	RPA3-AS1	7:7726243:T:G	45901	45901	266	347	0.429455	2.4801e-11	-0.448961	0.0653242	9.999e-05	1.06042e-05	ENSG00000219545.5	4	0.000126715
ENST00000324581.6	MYO5B	18:47371949:A:T	-349514	-349514	280	382	0.472772	1.63287e-10	-0.37655	0.0573432	9.999e-05	1.06945e-05	ENSG00000167306.14	5	0.000127623
ENST00000591718.1	ISOC2	19:55970147:T:C	-3563	-3563	232	301	0.372525	5.69957e-12	0.44307	0.0623619	9.999e-05	1.12236e-05	ENSG00000063241.3	7	0.000133756
ENST00000564531.1	RP11-1100L3.8	12:52447808:T:C	-5479	-5479	101	120	0.148515	6.09264e-10	-0.484559	0.076356	9.999e-05	1.13216e-05	ENSG00000259884.1	2	0.000134742
ENST00000479583.1	CBWD2	2:114234425:T:A	39157	39157	141	160	0.19802	4.63088e-11	-0.410934	0.0606768	9.999e-05	1.14482e-05	ENSG00000136682.10	7	0.000136066
ENST00000576916.1	NAA60	16:3536999:C:A	43388	43388	192	251	0.310644	2.96375e-12	-0.371621	0.0515695	9.999e-05	1.16668e-05	ENSG00000122390.13	10	0.00013848
ENST00000461114.1	MRAS	3:138056177:T:C	-10362	-10362	231	305	0.377475	6.36733e-10	0.382071	0.0602772	9.999e-05	1.16903e-05	ENSG00000158186.8	3	0.000138514
ENST00000358008.3	AIMP1	4:107149871:C:G	-86830	-86830	125	131	0.162129	3.79989e-10	0.491149	0.076434	9.999e-05	1.1701e-05	ENSG00000164022.12	3	0.000138514
ENST00000555656.1	OSGEP	14:20911055:A:T	-12209	-12209	173	194	0.240099	3.50662e-12	0.471554	0.0656739	0.00019998	1.22024e-05	ENSG00000092094.6	12	0.000144256
ENST00000396554.3	AMPD3	11:10467504:G:A	137644	137644	179	219	0.27104	6.67568e-11	0.492061	0.0732971	9.999e-05	1.27208e-05	ENSG00000133805.11	4	0.000150184
ENST00000540172.2	FNBP4	11:47852057:T:C	63062	63062	254	340	0.420792	9.18378e-12	-0.441463	0.0627954	0.00019998	1.27701e-05	ENSG00000109920.8	11	0.000150565
ENST00000559082.1	PSMA4	15:78814681:A:G	-18066	-18066	143	169	0.209158	3.59502e-12	0.486641	0.0678114	9.999e-05	1.36535e-05	ENSG00000041357.11	10	0.000160767
ENST00000534037.2	ZNF252P	8:146222424:C:T	-5857	-5857	89	100	0.123762	2.34102e-10	-0.60498	0.0929763	9.999e-05	1.36871e-05	ENSG00000196922.6	7	0.000160949
ENST00000356401.4	ARIH2	3:48954074:A:G	-2180	-2180	235	321	0.397277	2.57003e-10	0.326809	0.050346	0.00019998	1.42918e-05	ENSG00000177479.15	8	0.000167837
ENST00000510965.1	SEPP1	5:42790055:C:A	-97439	-97439	183	221	0.273515	3.42518e-12	0.490849	0.0683266	0.00019998	1.51868e-05	ENSG00000250722.1	9	0.000178111
ENST00000403766.3	UBAC2	13:100037802:AT:A	184774	184774	138	161	0.199257	1.46278e-10	0.38544	0.0585352	9.999e-05	1.53035e-05	ENSG00000134882.11	4	0.000179242
ENST00000541383.1	RP11-173P15.3	12:121187595:C:A	50251	50251	38	40	0.049505	1.63115e-09	-0.767642	0.124271	9.999e-05	1.54432e-05	ENSG00000256364.1	2	0.000180639
ENST00000556563.1	CCNB1IP1	14:20784718:G:T	-16753	-16753	286	388	0.480198	1.29664e-11	-0.438342	0.0628371	0.00019998	1.55461e-05	ENSG00000100814.13	8	0.000181603
ENST00000284957.5	RABGEF1	7:66285173:T:A	138022	138022	40	44	0.0544554	2.33658e-11	-0.720673	0.104714	0.00019998	1.56571e-05	ENSG00000154710.11	3	0.000182658
ENST00000338446.4	FAIM	3:138345118:C:T	17670	17670	280	372	0.460396	9.11035e-11	0.410575	0.0616244	9.999e-05	1.57021e-05	ENSG00000158234.8	6	0.000182943
ENST00000357429.6	C7orf50	7:1162084:G:A	-15812	-15812	162	197	0.243812	1.01322e-10	-0.45493	0.0684606	0.00019998	1.58872e-05	ENSG00000146540.10	5	0.000184856
ENST00000369975.1	MYO6	6:76650834:T:TG	191925	191925	186	227	0.280941	1.03538e-10	-0.357889	0.053886	0.00019998	1.65491e-05	ENSG00000196586.9	5	0.000192304
ENST00000441359.1	LINC00998	7:112733377:G:A	-25291	-25291	149	180	0.222772	8.26067e-11	0.509364	0.0762689	9.999e-05	1.67497e-05	ENSG00000214194.4	3	0.000194381
ENST00000518929.1	ABCA10	17:67186755:C:G	-54232	-54232	43	47	0.0581683	3.39941e-11	1.01226	0.148375	9.999e-05	1.69073e-05	ENSG00000154263.13	5	0.000195953
ENST00000442805.1	RALY	20:32723341:T:C	141889	141889	217	267	0.330446	4.64551e-10	-0.372644	0.058299	9.999e-05	1.72357e-05	ENSG00000125970.7	5	0.000199498
ENST00000601011.1	NOTCH3	19:15289613:A:T	-22179	-22179	231	304	0.376238	1.92427e-12	-0.473437	0.0650986	0.00029997	1.73625e-05	ENSG00000074181.4	3	0.000200704
ENST00000357955.2	MAPKAPK3	3:50830570:G:C	181619	181619	242	308	0.381188	1.0098e-10	-0.397588	0.0598264	9.999e-05	1.76027e-05	ENSG00000114738.6	5	0.000203215
ENST00000485752.1	RNF149	2:101830306:G:A	-94857	-94857	236	300	0.371287	2.27658e-10	0.35235	0.0541121	9.999e-05	1.80974e-05	ENSG00000163162.4	6	0.000208654
ENST00000429951.1	TTC12	11:113178597:C:T	-6654	-6654	180	208	0.257426	5.0499e-11	0.51829	0.076687	0.00019998	1.82006e-05	ENSG00000149292.12	5	0.000209571
ENST00000504137.1	FAM200B	4:15645174:G:A	-38111	-38111	181	217	0.268564	6.89783e-12	-0.428115	0.0605107	0.00019998	1.93702e-05	ENSG00000237765.2	13	0.000222748
ENST00000391611.2	PCNXL4	14:60496244:G:A	-62385	-62385	117	143	0.17698	2.83031e-10	-0.458964	0.0708806	9.999e-05	2.00599e-05	ENSG00000126773.8	8	0.00023038
ENST00000391762.1	NDUFA3	19:54609170:A:G	3134	3134	275	377	0.466584	1.57912e-12	0.400891	0.054895	0.00029997	2.03322e-05	ENSG00000170906.11	9	0.000233205
ENST00000498664.1	ATP6V0B	1:44443874:T:TGAC	3715	3715	49	50	0.0618812	6.46683e-12	-0.49046	0.069224	9.999e-05	2.04056e-05	ENSG00000117410.9	10	0.000233744
ENST00000580048.1	LINC00909	18:72260234:T:C	-5510	-5510	147	165	0.204208	4.7904e-10	0.535235	0.0838038	9.999e-05	2.06478e-05	ENSG00000264247.1	4	0.000236213
ENST00000465624.1	MFSD1	3:158556280:C:T	106293	106293	247	328	0.405941	1.3162e-12	-0.462863	0.0631408	0.00019998	2.10582e-05	ENSG00000118855.14	10	0.000240598
ENST00000540097.1	ERP27	12:15081218:G:A	-10798	-10798	256	321	0.397277	4.81379e-09	-0.366525	0.0612164	9.999e-05	2.20059e-05	ENSG00000139055.2	2	0.000251056
ENST00000535432.1	E2F3	6:20502706:A:C	100308	100308	135	148	0.183168	1.42622e-09	0.536688	0.0865569	9.999e-05	2.20303e-05	ENSG00000112242.10	2	0.000251056
ENST00000520773.1	ZNF300P1	5:150311872:A:G	-13979	-13979	58	65	0.0804455	2.66965e-09	0.719312	0.118088	9.999e-05	2.21097e-05	ENSG00000197083.7	2	0.000251636
ENST00000591006.1	SLC25A39	17:42386662:G:T	-15576	-15576	46	48	0.0594059	2.56593e-11	0.696695	0.10145	9.999e-05	2.26054e-05	ENSG00000013306.11	13	0.000256948
ENST00000506797.1	MGST2	4:140616462:G:A	29540	29540	212	269	0.332921	7.45598e-10	-0.37559	0.0595068	9.999e-05	2.28189e-05	ENSG00000085871.4	3	0.000259043
ENST00000489855.2	REEP1	2:86475083:T:C	-90123	-90123	248	331	0.409653	4.93915e-10	-0.402531	0.0630768	9.999e-05	2.29468e-05	ENSG00000068615.12	4	0.000260161
ENST00000571418.1	DPH1	17:2011358:G:GT	77954	77954	63	64	0.0792079	1.46112e-11	0.872355	0.125393	0.00019998	2.428e-05	ENSG00000108963.13	12	0.000274924
ENST00000529255.1	PNPLA2	11:802902:T:G	-16000	-16000	217	286	0.35396	1.26737e-10	0.286576	0.0433655	0.00019998	2.47156e-05	ENSG00000177666.11	6	0.000279499
ENST00000499666.2	LAMTOR3	4:100769095:C:T	-46552	-46552	260	340	0.420792	1.11502e-09	-0.333483	0.0534185	9.999e-05	2.48604e-05	ENSG00000109270.8	3	0.000280778
ENST00000569347.2	CLEC18C	16:70227925:C:T	20700	20700	237	299	0.37005	2.20361e-13	-0.484602	0.0637687	0.00019998	2.54884e-05	ENSG00000157335.15	6	0.000287504
ENST00000456530.2	RPL15	3:23936649:C:A	-21387	-21387	228	291	0.360149	4.13663e-13	0.405981	0.0540913	0.00029997	2.55652e-05	ENSG00000174748.14	9	0.000288003
ENST00000575671.1	TRAP1	16:3728517:C:T	-39081	-39081	200	261	0.32302	1.11548e-11	-0.292827	0.0418348	0.00019998	2.58093e-05	ENSG00000126602.6	9	0.000290383
ENST00000527945.1	LINC00958	11:12979355:G:A	-31740	-31740	243	307	0.37995	2.96786e-10	-0.444781	0.0687746	9.999e-05	2.6475e-05	ENSG00000251381.2	4	0.000297496
ENST00000599908.1	NBPF1	1:16776868:G:A	-163189	-163189	262	365	0.451733	2.65696e-10	-0.368574	0.0568285	9.999e-05	2.68908e-05	ENSG00000219481.6	6	0.000301785
ENST00000527405.1	SLC5A12	11:26691706:G:A	-53268	-53268	197	231	0.285891	1.05717e-14	-0.545303	0.0678133	9.999e-05	2.69312e-05	ENSG00000148942.10	5	0.000301856
ENST00000555151.1	LYRM5	12:25358828:T:G	10678	10678	290	394	0.487624	1.01548e-11	0.325457	0.0463985	0.00029997	2.8008e-05	ENSG00000205707.6	6	0.000313528
ENST00000591982.1	hsa-mir-1199	19:14174016:GA:G	-9332	-9332	204	253	0.313119	2.74424e-10	-0.389632	0.0601254	9.999e-05	2.91394e-05	ENSG00000141854.3	4	0.00032544
ENST00000477052.1	VARS2	6:30895592:G:A	19573	19573	214	267	0.330446	1.15355e-11	0.474185	0.067796	9.999e-05	2.91456e-05	ENSG00000137411.12	11	0.00032544
ENST00000368865.4	BUB3	10:124913067:G:C	-726	-726	96	106	0.131188	1.15075e-09	-0.567304	0.0909518	9.999e-05	2.95583e-05	ENSG00000154473.13	3	0.000329632
ENST00000468115.1	INTS1	7:1522175:A:G	-23314	-23314	218	277	0.342822	9.34121e-11	0.318148	0.047781	0.00029997	2.97737e-05	ENSG00000164880.11	5	0.000331617
ENST00000311124.4	SLC19A1	21:46949210:T:C	-15115	-15115	268	351	0.434406	4.06526e-11	-0.398187	0.0586126	0.00029997	2.98594e-05	ENSG00000173638.14	6	0.000332153
ENST00000371586.2	CC2D1B	1:52818188:G:A	-13677	-13677	261	366	0.45297	1.28572e-10	0.363537	0.0550312	9.999e-05	3.02983e-05	ENSG00000154222.10	7	0.000336613
ENST00000562940.2	MTHFSD	16:86565187:A:T	-23654	-23654	42	44	0.0544554	2.38483e-11	0.984741	0.14315	0.00049995	3.10761e-05	ENSG00000103248.13	6	0.000344822
ENST00000592634.1	NDUFA11	19:5895358:C:T	-8659	-8659	96	106	0.131188	1.27471e-10	-0.383987	0.0581144	0.00039996	3.12396e-05	ENSG00000174886.8	6	0.000346202
ENST00000573224.1	GOSR2	17:45005703:C:T	5220	5220	291	403	0.498762	3.52585e-10	-0.363055	0.0563893	9.999e-05	3.14317e-05	ENSG00000108433.11	7	0.000347896
ENST00000534326.1	TMEM63B	6:44076657:T:C	-17994	-17994	85	94	0.116337	6.54046e-10	0.575661	0.0908842	0.00019998	3.1885e-05	ENSG00000137216.14	4	0.000352472
ENST00000603840.1	ZSWIM8	10:75462797:A:G	-82543	-82543	260	351	0.434406	5.07795e-11	0.426018	0.0630427	9.999e-05	3.27099e-05	ENSG00000214655.6	19	0.000361141
ENST00000457408.2	TMED4	7:44647400:A:G	25514	25514	31	37	0.0457921	4.10908e-10	0.694768	0.108344	9.999e-05	3.29409e-05	ENSG00000158604.10	4	0.000363238
ENST00000497509.1	CELSR1	22:46924596:C:A	-8471	-8471	184	233	0.288366	1.11335e-09	0.406153	0.0650564	9.999e-05	3.38209e-05	ENSG00000075275.12	3	0.000372477
ENST00000600004.1	MZF1	19:59089308:C:G	4366	4366	139	154	0.190594	2.16388e-10	0.467906	0.0717656	9.999e-05	3.46883e-05	ENSG00000099326.4	8	0.000381556
ENST00000485934.1	HDHD3	9:116133841:T:C	-5438	-5438	44	47	0.0581683	1.48245e-09	-0.765931	0.123662	9.999e-05	3.53838e-05	ENSG00000119431.5	3	0.000388723
ENST00000555661.1	PTGR2	14:74353326:C:T	34779	34779	230	306	0.378713	8.43283e-10	0.36664	0.0582829	9.999e-05	3.57406e-05	ENSG00000140043.7	4	0.000392157
ENST00000607094.1	DSE	6:116604549:C:T	29213	29213	223	281	0.347772	2.58694e-10	0.287764	0.0443384	9.999e-05	3.5863e-05	ENSG00000111817.12	7	0.000393012
ENST00000469141.2	THRAP3	1:36777606:C:T	87589	87589	77	89	0.110149	5.44521e-11	0.447332	0.0663077	0.00019998	3.71472e-05	ENSG00000054118.9	3	0.000406081
ENST00000536952.1	TMEM52B	12:10336220:A:G	13079	13079	97	111	0.137376	2.25747e-11	0.494898	0.0718511	0.00019998	3.71018e-05	ENSG00000165685.4	4	0.000406081
ENST00000414416.2	LINC00116	2:110984277:A:C	-18720	-18720	43	50	0.0618812	8.61966e-13	0.945208	0.127818	0.00019998	3.73252e-05	ENSG00000175701.6	2	0.000407523
ENST00000533193.1	AAMDC	11:77538958:A:G	6803	6803	221	286	0.35396	1.00566e-09	0.394152	0.062958	9.999e-05	3.77942e-05	ENSG00000087884.10	4	0.000412135
ENST00000399441.4	OSBPL1A	18:21938396:T:C	-39448	-39448	237	294	0.363861	2.45517e-10	0.40185	0.0618336	9.999e-05	3.8597e-05	ENSG00000141447.12	4	0.000420373
ENST00000473976.1	DXO	6:31947917:C:T	7848	7848	41	42	0.0519802	1.83397e-12	1.00622	0.138218	9.999e-05	3.94495e-05	ENSG00000204348.5	12	0.000429129
ENST00000604509.1	WDR11	10:122648310:T:C	37623	37623	225	270	0.334158	6.07536e-11	-0.369306	0.0548864	0.00029997	4.32615e-05	ENSG00000120008.11	8	0.000470018
ENST00000451998.1	TTC38	22:46688208:C:A	24350	24350	41	43	0.0532178	1.46152e-10	-0.900748	0.13679	9.999e-05	4.43083e-05	ENSG00000075234.12	4	0.000480802
ENST00000492386.1	SEMA4D	9:91951344:C:T	-161701	-161701	172	202	0.25	2.16352e-10	-0.393437	0.0603436	0.00029997	4.56138e-05	ENSG00000187764.7	10	0.000494362
ENST00000330964.5	RPS27L	15:63436518:A:T	-13702	-13702	66	74	0.0915842	2.64736e-11	0.438607	0.0639146	0.00019998	4.58749e-05	ENSG00000185088.8	6	0.000496584
ENST00000501079.1	ZBED5-AS1	11:10886387:A:G	6581	6581	101	112	0.138614	1.66823e-09	-0.513831	0.0832346	0.00029997	4.68021e-05	ENSG00000247271.2	2	0.000506002
ENST00000370995.2	SERBP1	1:67868626:C:A	-27472	-27472	60	66	0.0816832	8.6932e-10	-0.512025	0.0814612	0.00019998	4.72236e-05	ENSG00000142864.10	5	0.000509936
ENST00000512635.2	PRRC1	5:126892761:G:T	39460	39460	207	255	0.315594	1.94406e-09	-0.309698	0.0503844	9.999e-05	4.89477e-05	ENSG00000164244.16	4	0.00052791
ENST00000521545.2	LAPTM4B	8:98864516:C:CT	77231	77231	59	61	0.075495	2.51103e-10	0.531691	0.0818598	0.00019998	5.0616e-05	ENSG00000104341.12	3	0.000545239
ENST00000400924.1	SLC35E2	1:1674677:G:C	-2754	-2754	238	319	0.394802	7.92388e-10	-0.411905	0.065368	9.999e-05	5.1026e-05	ENSG00000215790.2	4	0.000548625
ENST00000551177.1	ASPG	14:104593623:C:T	41607	41607	92	103	0.127475	1.91179e-10	-0.55377	0.0846681	0.00029997	5.10589e-05	ENSG00000166183.11	4	0.000548625
ENST00000402361.1	PQLC3	2:11366751:T:C	71427	71427	274	367	0.454208	5.03305e-11	0.342523	0.0506762	0.00039996	5.11162e-05	ENSG00000162976.8	5	0.000548625
ENST00000398043.2	RSBN1L-AS1	7:77409382:T:C	83800	83800	279	392	0.485149	2.94945e-12	-0.436679	0.0605913	0.00019998	5.28153e-05	ENSG00000214293.4	5	0.000566175
ENST00000379433.5	NEDD9	6:11201135:C:G	-181446	-181446	149	174	0.215347	2.63063e-11	-0.436838	0.0636474	0.00039996	5.32556e-05	ENSG00000111859.12	4	0.000570204
ENST00000482410.1	ZDHHC6	10:114193060:G:GA	-13612	-13612	102	113	0.139851	2.71485e-09	-0.502297	0.0825007	9.999e-05	5.43184e-05	ENSG00000023041.7	3	0.000580882
ENST00000596647.1	PDE4C	19:18364800:G:C	-1429	-1429	202	234	0.289604	5.19686e-10	-0.444018	0.0696718	0.00029997	5.52524e-05	ENSG00000105650.17	4	0.000590157
ENST00000472647.1	NME7	1:169269380:T:C	-67825	-67825	71	76	0.0940594	3.4113e-11	0.696441	0.102091	0.00049995	5.62702e-05	ENSG00000143156.9	5	0.000600304
ENST00000543795.1	MVB12A	19:17518877:C:G	2346	2346	143	164	0.20297	1.06634e-10	0.49644	0.0748016	0.00019998	5.70706e-05	ENSG00000141971.8	10	0.000608111
ENST00000399697.3	POLR1D	13:28170189:C:G	-24714	-24714	239	293	0.362624	2.58008e-09	0.349245	0.0572785	9.999e-05	5.77118e-05	ENSG00000186184.11	4	0.000613466
ENST00000417410.2	SMIM19	8:42431768:C:A	35470	35470	239	326	0.403465	5.0082e-10	-0.34881	0.0546789	0.00039996	5.76527e-05	ENSG00000176209.7	5	0.000613466
ENST00000510055.1	ADH1C	4:100257907:T:C	-16277	-16277	60	67	0.0829208	1.22668e-09	0.698597	0.112199	0.00049995	5.96058e-05	ENSG00000248144.1	2	0.00063284
ENST00000472422.2	SLC16A4	1:110924353:G:A	-9351	-9351	128	148	0.183168	5.74959e-10	0.408268	0.0642347	9.999e-05	5.98369e-05	ENSG00000168679.13	7	0.000634532
ENST00000397594.1	HRAS	11:496193:T:G	-41094	-41094	77	84	0.10396	1.21117e-10	0.715071	0.108085	0.00019998	6.07647e-05	ENSG00000174775.12	9	0.000643601
ENST00000367334.5	TMEM9	1:201106392:TCAGCCTC:T	-34310	-34310	259	337	0.417079	8.09212e-11	-0.364963	0.0546197	0.00019998	6.08445e-05	ENSG00000116857.12	9	0.000643675
ENST00000566520.1	BFAR	16:14777006:G:A	50334	50334	212	265	0.32797	1.49391e-10	0.438384	0.0666107	0.00029997	6.18271e-05	ENSG00000103429.6	10	0.00065329
ENST00000397709.1	MAP1LC3A	20:33398508:G:A	263850	263850	102	111	0.137376	1.51861e-09	-0.495315	0.0800243	0.00019998	6.26158e-05	ENSG00000101460.8	4	0.000660835
ENST00000560155.1	IPO4	14:24638310:A:G	-19860	-19860	55	58	0.0717822	1.47209e-10	0.749758	0.113881	9.999e-05	6.30845e-05	ENSG00000196497.11	4	0.000664989
ENST00000380599.4	ZBTB4	17:7352976:G:T	-34606	-34606	205	271	0.335396	3.55148e-09	-0.385426	0.0637999	0.00019998	6.64935e-05	ENSG00000174282.7	2	0.00070009
ENST00000586714.1	EZH1	17:40858841:T:C	-38230	-38230	293	392	0.485149	2.3087e-10	-0.397369	0.0610479	0.00039996	6.79717e-05	ENSG00000108799.8	8	0.000713957
ENST00000533747.1	ILVBL	19:15239806:T:C	3210	3210	160	200	0.247525	1.18469e-10	-0.413288	0.0624351	0.00029997	6.79333e-05	ENSG00000105135.11	10	0.000713957
ENST00000507874.1	CLDND1	3:98223679:G:A	-18231	-18231	83	92	0.113861	1.88144e-11	0.711137	0.102812	0.00019998	7.15851e-05	ENSG00000080822.12	10	0.000751019
ENST00000380749.5	HMGN1	21:40714160:G:T	-7413	-7413	246	331	0.409653	5.06376e-12	-0.288422	0.0404903	0.00039996	7.23402e-05	ENSG00000205581.6	13	0.000758043
ENST00000529484.1	SIDT2	11:117070895:C:A	21446	21446	208	265	0.32797	5.94058e-11	-0.418747	0.0622006	9.999e-05	7.39151e-05	ENSG00000149577.11	9	0.000773631
ENST00000334239.8	MAPT	17:44142879:C:T	171131	171131	148	167	0.206683	2.72367e-11	0.550501	0.0802733	0.00039996	7.4399e-05	ENSG00000186868.11	7	0.000777777
ENST00000601356.1	AP2A1	19:50309860:TC:T	39635	39635	262	346	0.428218	1.33875e-10	-0.282393	0.042791	0.00039996	7.71525e-05	ENSG00000196961.8	6	0.000804661
ENST00000545125.1	ZNF580	19:56211931:T:A	65549	65549	147	173	0.214109	8.96663e-10	0.39318	0.0626063	0.00019998	7.71099e-05	ENSG00000213015.4	4	0.000804661
ENST00000368680.3	NPR1	1:153666248:GAGAA:G	15135	15135	44	45	0.0556931	1.3272e-08	0.540287	0.0930711	9.999e-05	7.888e-05	ENSG00000169418.9	2	0.000821711
ENST00000481042.1	SLC2A9	4:10044364:T:C	-12196	-12196	262	348	0.430693	1.84706e-12	-0.380174	0.0522297	0.00019998	8.00514e-05	ENSG00000109667.7	8	0.000832934
ENST00000361846.3	ST7L	1:113221658:G:A	58211	58211	292	390	0.482673	1.18985e-10	-0.420382	0.0635137	0.00019998	8.05269e-05	ENSG00000007341.14	12	0.000836898
ENST00000266263.5	MTFP1	22:30822461:C:G	943	943	156	191	0.236386	1.22668e-09	0.414889	0.0666337	0.00019998	8.17913e-05	ENSG00000242114.1	4	0.000849042
ENST00000407215.3	SCRN2	17:45883188:C:G	-35511	-35511	263	343	0.424505	7.85804e-11	-0.373738	0.0558929	9.999e-05	8.31549e-05	ENSG00000141295.9	12	0.000862186
ENST00000547494.1	RP11-166B2.1	16:12071341:T:C	841	841	233	308	0.381188	2.54975e-10	-0.453591	0.0698628	0.00039996	8.46391e-05	ENSG00000234719.4	5	0.000876311
ENST00000503013.2	ARSJ	4:115675514:G:A	774631	774631	71	78	0.0965347	1.53668e-09	0.673155	0.108793	0.00019998	8.47151e-05	ENSG00000180801.11	4	0.000876311
ENST00000511362.1	ATXN3	14:92528595:C:T	-44370	-44370	63	66	0.0816832	1.68386e-10	0.789885	0.120382	0.00029997	8.58498e-05	ENSG00000066427.17	7	0.000886538
ENST00000374324.1	PTGR1	9:114228737:AAAAG:A	-133398	-133398	43	48	0.0594059	9.48619e-10	0.702007	0.111953	0.00029997	8.5904e-05	ENSG00000106853.12	7	0.000886538
ENST00000456023.1	RNF181	2:85886667:G:C	63819	63819	225	289	0.357673	9.29355e-10	-0.402408	0.0641381	9.999e-05	8.96581e-05	ENSG00000168894.5	5	0.000924204
ENST00000591650.1	AP3D1	19:2115493:A:G	-48971	-48971	145	166	0.205446	4.73623e-11	0.516584	0.0763176	0.00059994	9.23587e-05	ENSG00000065000.11	9	0.000950934
ENST00000573896.1	LINC00085	19:52215296:A:C	18703	18703	137	153	0.189356	7.09676e-12	0.507997	0.0718464	0.00019998	9.26143e-05	ENSG00000182310.8	10	0.000952459
ENST00000553135.1	RP11-611E13.2	12:70398895:A:G	-238245	-238245	181	213	0.263614	1.33728e-08	0.434573	0.0748783	0.00019998	9.36478e-05	ENSG00000257815.1	2	0.000961969
ENST00000574867.1	NUP88	17:5294177:G:A	-29303	-29303	237	307	0.37995	2.36316e-10	-0.381749	0.0586832	0.00039996	9.40813e-05	ENSG00000108559.7	8	0.000965303
ENST00000473735.1	MTG1	10:135208461:G:A	863	863	96	106	0.131188	1.50049e-09	0.604498	0.0976314	9.999e-05	9.5199e-05	ENSG00000148824.14	5	0.00097564
ENST00000264785.7	WDR1	4:10115121:C:T	-3452	-3452	242	304	0.376238	2.03736e-11	-0.468769	0.0678965	0.00059994	9.54989e-05	ENSG00000071127.12	9	0.000977582
ENST00000536776.1	C21orf62	21:34173275:T:C	-12778	-12778	163	197	0.243812	3.2443e-09	0.433869	0.0716297	0.00029997	9.61047e-05	ENSG00000205929.5	3	0.000982648
ENST00000283429.6	NMRAL1	16:4595883:C:G	50119	50119	229	300	0.371287	6.45906e-11	-0.426621	0.0634985	0.00019998	9.62981e-05	ENSG00000153406.9	11	0.000983489
ENST00000318445.6	SLCO3A1	15:92716745:T:C	319820	319820	285	386	0.477723	6.67181e-10	-0.397237	0.0627484	0.00029997	9.76379e-05	ENSG00000176463.9	6	0.000996024
ENST00000326043.4	MAF	16:79638078:A:G	3467	3467	144	173	0.214109	3.4929e-09	0.398882	0.0659953	0.00019998	9.78402e-05	ENSG00000178573.6	3	0.000996076
ENST00000334146.3	MIR22HG	17:1620734:A:G	266	266	211	254	0.314356	3.38169e-11	-0.394526	0.0578217	0.00049995	9.7868e-05	ENSG00000186594.8	9	0.000996076
ENST00000472084.2	MTSS1	8:125711670:TG:T	-29060	-29060	187	213	0.263614	1.57312e-10	-0.455869	0.0693574	0.00029997	9.86323e-05	ENSG00000170873.14	10	0.0010027
ENST00000466280.1	C5	9:123762321:G:A	-50233	-50233	233	311	0.384901	1.24077e-08	-0.382718	0.0657892	0.00019998	0.000101516	ENSG00000106804.6	2	0.00103083
ENST00000469371.1	DLG1	3:196972996:G:A	-53175	-53175	262	337	0.417079	3.65971e-11	0.386271	0.0567175	0.00049995	0.000101714	ENSG00000075711.16	12	0.00103166
ENST00000541834.1	POP5	12:120997602:G:A	-21599	-21599	190	236	0.292079	2.27753e-10	0.412822	0.0633998	0.00059994	0.000102585	ENSG00000167272.6	9	0.0010393
ENST00000441788.2	FZR1	19:3526699:T:C	20428	20428	284	382	0.472772	9.92545e-10	-0.372416	0.0594648	0.00019998	0.000105807	ENSG00000105325.9	5	0.00107072
ENST00000481169.1	CP	3:148902950:T:C	-36892	-36892	45	50	0.0618812	4.40399e-10	0.840754	0.131348	0.00049995	0.000105994	ENSG00000047457.9	7	0.00107139
ENST00000479736.1	IPO5	13:98550893:G:A	-55019	-55019	52	57	0.0705446	8.18357e-10	0.772882	0.122761	0.00029997	0.000107683	ENSG00000065150.14	5	0.00108722
ENST00000496731.1	OR2A20P	7:143807666:A:G	-142384	-142384	139	166	0.205446	2.84507e-08	0.456915	0.0806554	0.00029997	0.000109252	ENSG00000170356.8	2	0.00110181
ENST00000381689.4	NUTM2A	10:89113320:G:A	128115	128115	157	194	0.240099	2.98358e-09	0.430469	0.0708961	0.00019998	0.000115688	ENSG00000184923.8	2	0.00116539
ENST00000566650.1	NARFL	16:783004:T:C	-8325	-8325	152	180	0.222772	5.51284e-11	0.412168	0.0611135	9.999e-05	0.000116088	ENSG00000103245.9	12	0.00116809
ENST00000256686.6	TMEM106C	12:48364102:AAC:A	6750	6750	84	88	0.108911	1.56645e-10	-0.638801	0.0971789	0.00049995	0.000116785	ENSG00000134291.7	8	0.00117377
ENST00000448705.1	PREP	6:105789557:T:C	-61402	-61402	111	123	0.152228	8.61128e-09	0.505175	0.0858646	0.00059994	0.000120238	ENSG00000085377.9	2	0.0012071
ENST00000594028.1	ZNF600	19:53284720:C:G	-5324	-5324	262	346	0.428218	8.84558e-10	0.451778	0.0719102	0.00019998	0.000126732	ENSG00000189190.7	3	0.00127086
ENST00000475996.1	HLA-F	6:29826149:C:T	135597	135597	45	47	0.0581683	2.5449e-11	0.944834	0.137557	0.00029997	0.000127549	ENSG00000204642.9	14	0.0012776
ENST00000584386.1	LGALS9	17:25983632:C:G	26808	26808	182	214	0.264851	4.82333e-11	0.51	0.0753776	0.00049995	0.000128036	ENSG00000168961.12	11	0.00128104
ENST00000380775.3	STAG3L2	7:74289929:C:T	-16802	-16802	205	271	0.335396	6.61658e-09	-0.322115	0.0543134	0.00019998	0.000128368	ENSG00000160828.13	5	0.0012829
ENST00000445291.1	DECR2	16:461697:C:T	9871	9871	233	292	0.361386	3.31246e-11	0.472084	0.069155	0.00069993	0.00013188	ENSG00000242612.2	9	0.00131652
ENST00000560055.1	RPL28	19:55910392:C:G	13679	13679	216	275	0.340347	1.10438e-11	0.48081	0.0686757	0.00049995	0.000132105	ENSG00000108107.8	9	0.00131728
ENST00000504792.2	THAP9-AS1	4:83764403:C:T	-57710	-57710	178	220	0.272277	6.02685e-10	0.363231	0.0572206	0.00059994	0.000132254	ENSG00000251022.2	6	0.00131728
ENST00000509788.1	SNHG18	5:9552525:C:T	6213	6213	135	151	0.186881	2.19379e-08	-0.43206	0.0756265	9.999e-05	0.000133125	ENSG00000250786.1	2	0.00132446
ENST00000610191.1	ARSA	22:51063477:T:C	-3130	-3130	53	56	0.0693069	3.76662e-10	0.694493	0.108054	0.00069993	0.000135692	ENSG00000100299.13	7	0.00134849
ENST00000514355.1	RPL32P3	3:129096335:A:G	-22163	-22163	76	84	0.10396	5.36174e-09	0.616884	0.103362	0.00039996	0.000135987	ENSG00000251474.2	4	0.00134991
ENST00000521650.1	GPX3	5:150400601:G:A	477	477	80	90	0.111386	1.37367e-12	0.650995	0.0888835	9.999e-05	0.000136546	ENSG00000211445.7	7	0.00135394
ENST00000453092.2	RP11-396K3.1	7:72661390:G:T	92357	92357	287	400	0.49505	3.88647e-08	0.312871	0.0558007	0.00019998	0.000137259	ENSG00000233369.3	2	0.00135949
ENST00000424691.1	CIDECP	3:10025954:T:C	-42095	-42095	140	167	0.206683	1.51918e-09	-0.491036	0.0793338	0.00029997	0.000138635	ENSG00000186162.6	5	0.00137069
ENST00000352861.4	SEC61G	7:54849877:A:G	22210	22210	171	197	0.243812	2.70756e-10	0.479489	0.0739659	0.00049995	0.0001387	ENSG00000132432.9	5	0.00137069
ENST00000479556.1	GIMAP5	7:150440976:G:T	21635	21635	196	242	0.299505	1.90831e-09	0.402063	0.0653768	0.00079992	0.000142332	ENSG00000196329.6	5	0.00140501
ENST00000538839.1	ALDH4A1	1:19202896:G:A	-26379	-26379	252	339	0.419554	2.88983e-13	0.296025	0.0391616	0.00019998	0.000142676	ENSG00000159423.12	6	0.00140684
ENST00000547820.2	NEK3	13:52709938:A:C	-24058	-24058	219	279	0.345297	4.36231e-10	-0.423133	0.0660881	0.00029997	0.00014369	ENSG00000136098.12	7	0.00141527
ENST00000427203.2	PPP2R1B	11:112219290:A:G	582139	582139	59	64	0.0792079	4.34432e-09	0.624204	0.103938	0.00039996	0.000145414	ENSG00000137713.11	6	0.00143056
ENST00000597151.1	LTBP4	19:41131675:C:G	32886	32886	243	309	0.382426	6.32497e-12	0.494147	0.0697102	0.00029997	0.000145566	ENSG00000090006.13	22	0.00143056
ENST00000373249.1	SAYSD1	6:39053188:C:T	-29777	-29777	67	74	0.0915842	5.64505e-09	-0.590372	0.099072	9.999e-05	0.000146883	ENSG00000112167.5	3	0.0014419
ENST00000409310.2	PLGLB1	2:87126250:G:T	-122725	-122725	278	393	0.486386	8.77761e-09	0.38525	0.0655194	0.00049995	0.000148567	ENSG00000183281.10	3	0.00145682
ENST00000509059.1	SPEF2	5:35713265:A:G	95319	95319	149	175	0.216584	1.27576e-09	0.450498	0.0724315	0.00039996	0.000150266	ENSG00000152582.8	7	0.00147185
ENST00000367771.6	SCYL3	1:169727106:A:G	-136302	-136302	208	264	0.326733	1.95789e-09	0.396732	0.0645567	0.00029997	0.000150949	ENSG00000000457.9	5	0.00147641
ENST00000541738.1	PREPL	2:44539009:C:T	-49992	-49992	156	181	0.22401	1.64005e-10	0.386331	0.0588393	0.0009999	0.000151066	ENSG00000138078.11	8	0.00147641
ENST00000471490.1	PWP2	21:45470771:G:A	-56400	-56400	164	202	0.25	1.73102e-09	-0.431507	0.0699718	0.00029997	0.000152261	ENSG00000241945.3	4	0.00148646
ENST00000535621.2	PDXDC1	16:15236937:A:G	168489	168489	118	141	0.174505	6.26063e-10	-0.492196	0.0776159	0.00019998	0.000157312	ENSG00000179889.14	8	0.00153408
ENST00000517603.1	UQCRB	8:97270095:C:T	22233	22233	43	48	0.0594059	9.9303e-10	-0.445031	0.0710604	0.00079992	0.000158322	ENSG00000156467.5	8	0.00154222
ENST00000491617.1	COMMD2	3:149468141:G:A	-2145	-2145	38	41	0.0507426	2.07884e-10	0.941436	0.144247	0.00019998	0.000162166	ENSG00000114744.4	5	0.00157793
ENST00000361162.6	RBM39	20:34380925:T:C	50691	50691	93	105	0.12995	2.81672e-10	-0.475836	0.0734772	0.00069993	0.00016399	ENSG00000131051.16	24	0.00159393
ENST00000462315.1	PARP9	3:122230845:G:C	-52579	-52579	109	124	0.153465	1.04161e-09	-0.443755	0.0709494	0.00059994	0.000177599	ENSG00000138496.12	6	0.00172432
ENST00000585609.1	DOCK6	19:11358440:C:T	-14717	-14717	89	105	0.12995	6.0468e-10	0.440086	0.0693339	0.00059994	0.000179209	ENSG00000130158.9	8	0.00173804
ENST00000480580.1	BAIAP2L1	7:97682653:C:T	-347727	-347727	40	45	0.0556931	3.24291e-09	0.808491	0.133476	0.00039996	0.00017963	ENSG00000006453.9	3	0.00174022
ENST00000485071.1	LRCH4	7:100180896:C:T	-2880	-2880	60	60	0.0742574	8.91737e-10	0.665838	0.106006	9.999e-05	0.000182083	ENSG00000077454.11	10	0.00176205
ENST00000274542.2	RNF145	5:158656638:G:T	19577	19577	105	113	0.139851	6.51384e-09	0.516612	0.0870675	0.00049995	0.00018279	ENSG00000145860.7	4	0.00176697
ENST00000548171.1	GATC	12:120906034:C:G	21793	21793	217	279	0.345297	1.75364e-08	0.377605	0.0656222	0.00039996	0.000188103	ENSG00000257218.1	2	0.00181634
ENST00000498536.1	OSBPL5	11:3109284:G:GC	-78685	-78685	286	394	0.487624	1.56539e-10	-0.372278	0.0566326	0.00049995	0.000189054	ENSG00000021762.15	6	0.00182316
ENST00000316763.3	VRK3	19:50478962:C:T	-50241	-50241	131	143	0.17698	1.30245e-10	-0.496283	0.0751501	0.00039996	0.000189221	ENSG00000105053.6	13	0.00182316
ENST00000521720.1	HNRNPH1	5:179048449:T:G	-13336	-13336	256	322	0.398515	1.14226e-11	-0.419279	0.0599326	0.00039996	0.000190368	ENSG00000169045.13	28	0.00183222
ENST00000417976.1	LINC00623	1:144547202:G:T	205446	205446	159	189	0.233911	1.07799e-07	0.39526	0.0730143	0.00029997	0.000194626	ENSG00000235398.4	3	0.00187116
ENST00000572638.1	LRRC37A2	17:44611778:C:T	22901	22901	276	390	0.482673	1.53021e-09	-0.321582	0.0519667	0.00039996	0.000195995	ENSG00000238083.3	3	0.00188229
ENST00000381278.3	A4GALT	22:43093189:T:A	-24115	-24115	75	78	0.0965347	2.19182e-09	0.677464	0.110592	0.00049995	0.000198794	ENSG00000128274.11	4	0.00190709
ENST00000276590.4	LACTB2	8:71491316:T:C	-90093	-90093	75	80	0.0990099	2.79259e-08	0.482555	0.0851295	0.00039996	0.000200931	ENSG00000147592.4	2	0.00192551
ENST00000518235.1	C5orf45	5:179262679:A:G	-26494	-26494	63	67	0.0829208	1.30557e-10	-0.552181	0.0836194	0.00029997	0.000201831	ENSG00000161010.10	13	0.00193204
ENST00000609835.1	ITPA	20:3184571:T:C	-4943	-4943	85	96	0.118812	7.91215e-10	0.568471	0.0902109	0.00049995	0.000205071	ENSG00000125877.8	5	0.00196094
ENST00000456976.1	DDX39B	6:31528951:A:G	18726	18726	71	75	0.0928218	6.81995e-11	0.772467	0.115126	0.00039996	0.000206799	ENSG00000198563.9	13	0.00197533
ENST00000397961.2	PFKL	21:45725715:A:G	5781	5781	196	233	0.288366	8.15429e-10	-0.428175	0.0680028	0.00039996	0.000208349	ENSG00000141959.12	11	0.00198799
ENST00000247194.4	L3HYPDH	14:60004844:C:T	53696	53696	277	358	0.443069	1.68988e-09	0.361912	0.0586469	0.00079992	0.000213157	ENSG00000126790.7	7	0.00203055
ENST00000596902.1	PHLDB3	19:44068193:C:T	59106	59106	114	131	0.162129	1.24389e-09	0.522785	0.0839949	0.00029997	0.000213268	ENSG00000176531.6	6	0.00203055
ENST00000497228.1	FMO4	1:171226714:C:T	-56633	-56633	119	143	0.17698	3.66092e-09	-0.524919	0.0869674	9.999e-05	0.000213682	ENSG00000076258.5	4	0.0020323
ENST00000462567.1	LAMC3	9:133968864:A:G	84395	84395	152	184	0.227723	1.62064e-10	0.435102	0.0662474	0.00069993	0.000214665	ENSG00000050555.13	3	0.00203947
ENST00000328268.4	CRELD2	22:50290599:G:A	-21216	-21216	161	195	0.241337	1.10941e-09	0.423021	0.0677517	0.00019998	0.00021637	ENSG00000184164.10	4	0.00205346
ENST00000460522.1	LYPLAL1	1:219301536:A:G	-45650	-45650	100	107	0.132426	9.37627e-10	-0.589913	0.0940466	0.00039996	0.000221564	ENSG00000143353.7	7	0.00210051
ENST00000571082.1	ARL16	17:79648527:A:G	-2427	-2427	170	197	0.243812	1.32344e-10	-0.450405	0.0682302	0.00059994	0.000223924	ENSG00000214087.4	10	0.00212061
ENST00000440452.1	PCGF3	4:729290:G:A	29753	29753	186	233	0.288366	2.88949e-09	-0.395408	0.0650614	0.00039996	0.000227467	ENSG00000185619.13	8	0.00215186
ENST00000216799.4	EMC9	14:24610733:T:C	-64	-64	171	208	0.257426	1.65411e-09	-0.442171	0.0716095	0.00039996	0.000230123	ENSG00000100908.9	7	0.00217466
ENST00000592633.1	POLRMT	19:625081:G:C	-8516	-8516	282	394	0.487624	5.31302e-09	0.261403	0.0437873	0.00049995	0.000231504	ENSG00000099821.9	4	0.00218538
ENST00000451463.2	NCK2	2:106473908:A:G	112554	112554	61	65	0.0804455	1.57546e-09	0.683629	0.110562	0.00079992	0.000232069	ENSG00000071051.9	4	0.00218605
ENST00000506360.1	SH3TC1	4:8241570:C:A	57771	57771	240	308	0.381188	9.18357e-11	0.451531	0.0677849	0.00069993	0.00023199	ENSG00000125089.12	14	0.00218605
ENST00000199389.6	EIF2AK1	7:6064007:T:TAGA	-34854	-34854	134	153	0.189356	2.00855e-09	0.426987	0.0695301	0.00029997	0.000239323	ENSG00000086232.8	4	0.00225199
ENST00000524149.1	ACSM1	16:20663135:T:G	-47077	-47077	160	184	0.227723	1.80688e-08	0.480208	0.0835327	0.00029997	0.000243759	ENSG00000166743.5	3	0.00229129
ENST00000267884.6	SRP14	15:40312838:G:A	-18551	-18551	173	206	0.25495	1.94016e-09	0.233123	0.0379243	0.00069993	0.000245451	ENSG00000140319.6	6	0.00230475
ENST00000359139.3	PPP6R2	22:50749197:C:T	-32536	-32536	248	321	0.397277	1.48154e-09	0.345953	0.0558545	0.00049995	0.000247752	ENSG00000100239.11	7	0.00232389
ENST00000416749.1	ZNF204P	6:27316571:TCTGCTGGTGCCA:T	-22733	-22733	62	64	0.0792079	3.65839e-08	0.609623	0.108508	9.999e-05	0.000248962	ENSG00000204789.3	2	0.00233277
ENST00000543006.1	LPP	3:188066953:T:G	195881	195881	195	254	0.314356	2.07913e-08	0.377071	0.0658873	0.00089991	0.000249392	ENSG00000145012.8	2	0.00233433
ENST00000566823.1	NOMO1	16:15243701:C:G	316163	316163	119	140	0.173267	2.97216e-08	0.237583	0.0419987	0.00039996	0.000255544	ENSG00000103512.10	3	0.00238939
ENST00000593483.1	RCN3	19:50047054:A:G	16179	16179	48	52	0.0643564	8.92711e-09	-0.736748	0.125363	0.00069993	0.0002562	ENSG00000142552.3	3	0.00239299
ENST00000362010.2	VEPH1	3:157219279:G:A	-32129	-32129	97	113	0.139851	7.96162e-10	0.501056	0.0795261	0.00059994	0.000257441	ENSG00000197415.7	9	0.00240205
ENST00000289407.4	TSPAN33	7:128793269:A:G	8557	8557	55	58	0.0717822	5.52089e-08	0.374019	0.0675007	9.999e-05	0.00026421	ENSG00000158457.4	2	0.00246262
ENST00000263811.4	DYNC1I2	2:172586067:A:G	42148	42148	67	71	0.0878713	3.06209e-09	-0.610709	0.100656	0.0009999	0.000272027	ENSG00000077380.11	6	0.00253281
ENST00000396707.2	ZDHHC4	7:6617247:C:G	182	182	224	294	0.363861	5.26836e-10	-0.392801	0.0616575	0.00069993	0.000274473	ENSG00000136247.10	9	0.0025529
ENST00000483763.1	CDC42SE1	1:151104055:C:T	61254	61254	150	178	0.220297	3.04884e-09	-0.352641	0.0581145	0.00049995	0.000283156	ENSG00000197622.8	6	0.0026309
ENST00000472612.1	PHTF1	1:114229370:G:A	-72741	-72741	210	256	0.316832	4.96406e-11	0.468487	0.0692897	0.00109989	0.000285169	ENSG00000116793.11	9	0.00264682
ENST00000261646.5	SREBF1	17:17734740:G:A	-5585	-5585	268	372	0.460396	4.82488e-10	0.341896	0.0535421	0.00089991	0.000293616	ENSG00000072310.12	14	0.00272237
ENST00000367521.1	COLGALT2	1:183826285:A:G	-180578	-180578	85	94	0.116337	5.64055e-08	0.517618	0.0934849	0.00049995	0.000295913	ENSG00000198756.6	2	0.00274079
