## Supplementary material for "Human Kidney Alternative Splicing Information Illuminates Cardiovascular-Kidney-Metabolic Syndrome Risk": Suplementary Tables (part 2 of 2)

### Sheet: 7.teQTL (continued)
Transcript_id	gene_name	variant_id	start_distance	end_distance	ma_samples	ma_count	af	pval_nominal	slope	slope_se	pval_perm	pval_beta	gene_id	group_size	qval
ENST00000450963.1	CTA-211A9.5	22:27089655:G:T	20925	20925	281	367	0.454208	9.60598e-10	-0.443702	0.0707838	0.00089991	0.00030395	ENSG00000244625.1	5	0.00281229
ENST00000361436.5	RPL12	9:130219990:G:C	6306	6306	258	330	0.408416	1.37273e-08	-0.354216	0.0610827	0.00029997	0.000307138	ENSG00000197958.8	3	0.00283883
ENST00000472152.1	IFI44	1:79131805:T:C	16324	16324	246	320	0.39604	4.26665e-09	-0.390414	0.0649741	0.00039996	0.00031032	ENSG00000137965.6	6	0.00286525
ENST00000494842.1	INADL	1:62468653:T:C	260504	260504	137	157	0.194307	1.62302e-09	0.32153	0.0520439	0.00079992	0.000314586	ENSG00000132849.14	7	0.00290161
ENST00000437587.1	GBAS	7:56169419:C:T	149933	149933	147	169	0.209158	9.23802e-11	0.564101	0.0846964	0.00049995	0.000315872	ENSG00000146729.5	8	0.00291044
ENST00000413722.1	NUTM2A-AS1	10:89082977:G:A	-19392	-19392	81	98	0.121287	1.99138e-09	0.504596	0.0821481	0.00019998	0.000319518	ENSG00000223482.3	8	0.00294098
ENST00000424133.2	PKD1P6	16:15238559:C:A	-9862	-9862	161	192	0.237624	3.79981e-09	-0.442402	0.0733761	0.00039996	0.000329134	ENSG00000250251.2	6	0.00302634
ENST00000507349.1	MRPS18C	4:84397590:A:C	20505	20505	247	304	0.376238	2.70965e-09	0.441204	0.0724625	0.00049995	0.000336873	ENSG00000163319.6	6	0.00309428
ENST00000534590.1	PSMD13	11:230862:A:G	-5684	-5684	170	204	0.252475	2.44133e-09	0.408206	0.0668426	0.00059994	0.00033878	ENSG00000185627.13	11	0.00310857
ENST00000491700.1	OLFML3	1:114007274:C:T	-514789	-514789	43	45	0.0556931	2.75817e-09	0.880385	0.144666	0.00069993	0.000339323	ENSG00000116774.7	3	0.00311034
ENST00000372538.3	COMTD1	10:76975241:C:G	-20547	-20547	47	52	0.0643564	3.82796e-09	-0.629293	0.104396	0.00089991	0.00034394	ENSG00000165644.6	6	0.00314658
ENST00000583475.1	VAPA	18:9946467:G:T	32468	32468	89	98	0.121287	3.92662e-09	-0.448962	0.0745357	0.00049995	0.000343988	ENSG00000101558.9	7	0.00314658
ENST00000480362.1	UPF3A	13:115078183:G:C	31124	31124	43	47	0.0581683	3.49978e-09	0.745493	0.123349	0.00109989	0.000344651	ENSG00000169062.10	8	0.00314939
ENST00000598569.1	RP11-353N4.6	1:149656312:AT:A	80830	80830	139	169	0.209158	3.86129e-08	0.420908	0.075053	0.00059994	0.000348414	ENSG00000269501.1	3	0.0031805
ENST00000576870.1	KANSL1	17:43797157:TA:T	-505576	-505576	147	169	0.209158	2.53789e-09	-0.337467	0.0553207	0.00059994	0.00035183	ENSG00000120071.8	11	0.00320837
ENST00000336156.5	KIAA0930	22:45594044:A:C	-42606	-42606	246	331	0.409653	6.7147e-10	-0.367437	0.0580512	0.00089991	0.000353192	ENSG00000100364.14	6	0.00321748
ENST00000457782.1	ZNF589	3:48173653:T:C	-108937	-108937	157	199	0.246287	1.08616e-08	0.412085	0.0705447	0.00069993	0.0003586	ENSG00000164048.9	5	0.00326339
ENST00000372921.5	ANXA7	10:75115117:A:G	-58717	-58717	57	64	0.0792079	2.29922e-08	-0.570436	0.0999989	0.00129987	0.000360086	ENSG00000138279.11	4	0.00327019
ENST00000338421.3	STAG3L1	7:75133172:T:G	144724	144724	83	93	0.115099	2.61118e-09	0.629423	0.103265	0.00049995	0.000359919	ENSG00000205583.9	7	0.00327019
ENST00000497464.1	TPRKB	2:73952062:C:T	-12465	-12465	248	312	0.386139	3.79906e-09	0.41369	0.0686134	0.00049995	0.000361163	ENSG00000144034.10	7	0.00327661
ENST00000398337.4	INF2	14:105189504:G:A	33561	33561	151	186	0.230198	5.98901e-09	-0.335012	0.0563191	0.0009999	0.000363578	ENSG00000203485.8	6	0.00329514
ENST00000412532.2	SLC1A5	19:47300066:A:G	8215	8215	115	139	0.17203	1.35565e-09	0.386715	0.0622812	0.0009999	0.000364331	ENSG00000105281.8	3	0.00329859
ENST00000472232.3	BAG1	9:33372396:A:G	107635	107635	44	46	0.0569307	2.11827e-09	0.58531	0.0954555	0.00079992	0.000366734	ENSG00000107262.12	7	0.00331695
ENST00000367876.4	POGK	1:166823726:ATTTC:A	15045	15045	245	300	0.371287	1.28792e-08	-0.290681	0.0500263	0.00039996	0.000373864	ENSG00000143157.7	4	0.00337799
ENST00000372978.3	TAF8	6:42031098:G:A	12847	12847	174	200	0.247525	2.39994e-09	-0.427452	0.0699597	0.00069993	0.000376957	ENSG00000137413.11	6	0.00340246
ENST00000479414.1	CCDC58	3:122095574:C:G	-6504	-6504	155	179	0.221535	3.84501e-09	-0.47535	0.0788679	0.00059994	0.000377418	ENSG00000160124.5	5	0.00340316
ENST00000609170.1	ADIRF-AS1	10:88724037:G:A	-7031	-7031	206	248	0.306931	2.6775e-08	-0.314426	0.055393	0.00049995	0.000381756	ENSG00000272734.1	3	0.00343877
ENST00000299927.3	ZNF592	15:85203704:G:C	-88162	-88162	132	148	0.183168	2.30805e-08	-0.434437	0.0761673	0.00059994	0.000382524	ENSG00000166716.5	3	0.00344219
ENST00000300527.4	COL6A2	21:47547640:TG:T	29629	29629	247	340	0.420792	1.12705e-09	-0.316765	0.0507556	0.00069993	0.000383672	ENSG00000142173.10	6	0.00344902
ENST00000483187.1	TMEM141	9:139690541:G:A	4734	4734	157	187	0.231436	7.54273e-11	0.447324	0.0668309	0.00109989	0.00038415	ENSG00000244187.3	6	0.00344981
ENST00000404914.3	ATG4B	2:242608984:A:G	32356	32356	156	190	0.235149	4.26823e-10	0.426177	0.0665254	0.00079992	0.000392812	ENSG00000168397.12	12	0.00352402
ENST00000425905.1	RTEL1	20:62319464:T:C	30301	30301	135	165	0.204208	6.95914e-10	0.459576	0.0726781	0.0009999	0.000405891	ENSG00000258366.3	6	0.00363768
ENST00000491929.1	BIVM	13:103449855:A:G	-1544	-1544	135	154	0.190594	4.4471e-09	-0.471795	0.0786139	0.00089991	0.00040939	ENSG00000134897.9	6	0.00366532
ENST00000546134.1	RASSF8-AS1	12:26095571:G:T	-17127	-17127	175	223	0.27599	4.42033e-09	0.447351	0.0745275	0.00059994	0.000411987	ENSG00000246695.3	5	0.00368485
ENST00000424358.1	MMP24-AS1	20:33874720:C:T	8786	8786	163	195	0.241337	4.71683e-09	-0.368816	0.061562	0.00149985	0.000413299	ENSG00000126005.11	6	0.00369285
ENST00000310512.2	MEPCE	7:100069088:T:C	42675	42675	145	161	0.199257	1.22215e-07	0.298189	0.0553302	0.00049995	0.000417516	ENSG00000146834.9	2	0.00372677
ENST00000591252.1	CTB-25B13.12	19:1456647:C:G	-6117	-6117	286	401	0.496287	4.61086e-08	-0.372254	0.0667733	0.00089991	0.000420079	ENSG00000267317.1	2	0.00374587
ENST00000587927.1	ACOX1	17:73850080:C:T	-125435	-125435	67	75	0.0928218	6.28982e-09	0.49515	0.0833624	0.00059994	0.000433857	ENSG00000161533.7	5	0.00386484
ENST00000462773.1	HLA-J	6:29983538:T:C	9178	9178	177	215	0.266089	1.16689e-08	0.449642	0.0771457	0.00049995	0.000436454	ENSG00000204622.6	3	0.00388407
ENST00000354895.4	VKORC1	16:31009588:C:T	-97713	-97713	187	225	0.278465	3.06664e-08	0.365978	0.0647622	0.00069993	0.000439134	ENSG00000167397.10	4	0.00390399
ENST00000509606.1	HSD17B4	5:118890915:A:G	102777	102777	261	332	0.410891	5.28056e-10	0.257608	0.040439	0.00079992	0.000442377	ENSG00000133835.10	15	0.00392888
ENST00000536631.1	SMU1	9:33087805:G:C	11140	11140	198	237	0.293317	7.71896e-08	0.31181	0.0569266	0.00039996	0.000446006	ENSG00000122692.7	2	0.00395713
ENST00000581612.1	MYO15B	17:73588058:G:T	3919	3919	204	250	0.309406	4.85344e-10	0.438177	0.0686307	0.00089991	0.000447871	ENSG00000266714.2	23	0.00396971
ENST00000515687.1	STX18	4:4512346:G:C	-31727	-31727	172	206	0.25495	1.985e-09	-0.40187	0.0654184	0.00149985	0.000449732	ENSG00000168818.5	7	0.00398221
ENST00000420986.2	C11orf57	11:111920741:A:G	-24069	-24069	241	327	0.404703	6.72314e-09	0.377254	0.0636413	0.00089991	0.000453993	ENSG00000150776.13	4	0.00401593
ENST00000373925.1	THEMIS2	1:28263202:C:T	64147	64147	210	269	0.332921	1.5513e-09	-0.393924	0.0636812	0.00129987	0.000455916	ENSG00000130775.11	8	0.00402892
ENST00000522893.1	ERICH1	8:608153:T:G	-79953	-79953	147	175	0.216584	1.42611e-09	-0.377563	0.060893	0.00089991	0.00045702	ENSG00000104714.9	7	0.00403465
ENST00000505559.1	SPATA20	17:48624045:A:G	3626	3626	71	75	0.0928218	3.39103e-10	0.702679	0.109029	0.00089991	0.000460803	ENSG00000006282.15	11	0.00406399
ENST00000395641.2	NUPR1	16:28549508:G:A	-987	-987	82	93	0.115099	3.78544e-08	0.524338	0.0934341	0.00069993	0.000463106	ENSG00000176046.7	3	0.00408024
ENST00000568162.1	SNUPN	15:75720076:C:G	-198734	-198734	132	160	0.19802	2.02205e-09	0.49577	0.0807462	0.0009999	0.00046933	ENSG00000169371.9	7	0.00413097
ENST00000471961.1	GAS2L1	22:29762240:G:A	59668	59668	200	239	0.295792	1.05892e-09	0.445529	0.0712653	0.00069993	0.000478147	ENSG00000185340.11	10	0.00420439
ENST00000460809.1	ARHGAP8	22:45256820:A:G	158465	158465	240	307	0.37995	5.67436e-11	-0.371465	0.0551165	0.00139986	0.000483614	ENSG00000241484.5	6	0.00424825
ENST00000493560.1	SELENBP1	1:151347746:C:T	2537	2537	294	399	0.493812	1.06463e-09	-0.359847	0.0575684	0.00139986	0.000486681	ENSG00000143416.16	10	0.00426672
ENST00000355650.4	ZNF253	19:20076703:T:G	100008	100008	147	167	0.206683	3.03106e-08	-0.462743	0.0818541	0.00039996	0.000486579	ENSG00000256771.2	3	0.00426672
ENST00000392275.1	C19orf12	19:30917128:C:T	710764	710764	43	44	0.0544554	3.00468e-09	0.921071	0.151727	0.00139986	0.00049527	ENSG00000131943.13	5	0.00433773
ENST00000508119.1	HNRNPD	4:83214793:C:A	-80863	-80863	171	205	0.253713	1.93445e-09	-0.444693	0.0723364	0.00079992	0.000501368	ENSG00000138668.14	9	0.0043868
ENST00000467551.1	GABPB2	1:151133883:G:A	90829	90829	70	78	0.0965347	2.08149e-08	0.584786	0.102186	0.00059994	0.000503463	ENSG00000143458.7	4	0.00440078
ENST00000485462.1	ADCK3	1:227175367:G:T	90130	90130	279	374	0.462871	6.14224e-10	-0.299754	0.0472449	0.00109989	0.000510144	ENSG00000163050.12	6	0.00445477
ENST00000263741.7	SDF4	1:1171683:A:G	4272	4272	84	96	0.118812	4.53638e-09	-0.555573	0.092628	0.00119988	0.00051622	ENSG00000078808.12	6	0.0045034
ENST00000419799.1	NOD1	7:30511794:C:T	-6606	-6606	288	385	0.476485	3.31973e-09	-0.422436	0.0697888	0.00119988	0.000519813	ENSG00000106100.6	6	0.00453027
ENST00000587090.1	SPINT2	19:38755406:C:G	20731	20731	139	165	0.204208	5.68951e-10	0.260888	0.0410351	0.00049995	0.000520531	ENSG00000167642.8	7	0.00453207
ENST00000361871.3	MSRB1	16:1994980:G:T	1653	1653	183	218	0.269802	8.02969e-10	-0.476986	0.0757233	0.00059994	0.00052107	ENSG00000198736.7	3	0.0045323
ENST00000608786.1	MYL12A	18:3258549:CAAGT:C	11070	11070	218	279	0.345297	3.18832e-10	0.416173	0.0644706	0.00179982	0.0005217	ENSG00000101608.8	8	0.00453334
ENST00000305231.7	UGT2B7	4:69917321:G:T	240	240	121	129	0.159653	5.85699e-09	0.327976	0.0550992	0.00129987	0.000524447	ENSG00000171234.9	4	0.00454965
ENST00000344400.5	WDR91	7:134863606:T:C	-32710	-32710	177	212	0.262376	9.37643e-10	0.426268	0.0679576	0.00139986	0.000524606	ENSG00000105875.9	7	0.00454965
ENST00000515208.1	NNT	5:43837450:C:T	234656	234656	64	68	0.0841584	3.16435e-09	0.776188	0.128052	0.0009999	0.000525563	ENSG00000112992.12	7	0.0045535
ENST00000457988.1	NSUN5P1	7:75094545:C:A	54940	54940	202	268	0.331683	9.24947e-09	0.363983	0.0620021	0.0009999	0.000530424	ENSG00000223705.5	9	0.00459112
ENST00000599706.1	SERTAD3	19:40947373:GGATC:G	-3239	-3239	213	263	0.325495	3.63872e-09	0.435776	0.0721855	0.00129987	0.000533487	ENSG00000167565.8	4	0.00461312
ENST00000464603.1	DTYMK	2:242613133:T:G	-13273	-13273	251	330	0.408416	3.29985e-08	-0.352184	0.062472	0.00079992	0.00053725	ENSG00000168393.8	3	0.00464113
ENST00000589880.1	UQCR11	19:1598203:A:G	-7277	-7277	146	170	0.210396	3.44199e-10	0.55359	0.0859291	0.00069993	0.000541866	ENSG00000127540.7	5	0.00467644
ENST00000462699.1	CADPS2	7:121965345:A:G	-561468	-561468	227	270	0.334158	4.28116e-08	-0.222726	0.039852	0.00039996	0.000542599	ENSG00000081803.11	4	0.00467821
ENST00000535999.1	ANXA11	10:81972431:C:T	7103	7103	129	144	0.178218	1.90786e-09	0.446522	0.0726054	0.00109989	0.000547127	ENSG00000122359.13	7	0.00471266
ENST00000525063.1	ADM	11:10243053:T:C	-83174	-83174	280	369	0.456683	9.45054e-10	0.365039	0.0582088	0.00129987	0.000548375	ENSG00000148926.5	6	0.00471882
ENST00000530292.1	POLG	15:89785811:G:A	-92281	-92281	226	286	0.35396	3.22172e-08	-0.325843	0.0577538	0.00019998	0.00055648	ENSG00000140521.7	4	0.00478391
ENST00000450632.1	LILRB5	19:54769205:T:C	8041	8041	210	254	0.314356	9.08754e-10	0.46533	0.0741218	0.00129987	0.000562199	ENSG00000105609.12	6	0.00482371
ENST00000333145.5	AC016683.6	2:113978650:C:T	9551	9551	199	237	0.293317	6.52837e-09	-0.36512	0.0615398	0.00119988	0.000561739	ENSG00000189223.9	5	0.00482371
ENST00000498008.1	NSUN4	1:46857947:G:A	52098	52098	180	216	0.267327	3.3386e-09	0.407937	0.0674046	0.00149985	0.000563866	ENSG00000117481.6	8	0.00483333
ENST00000519395.1	NUDCD2	5:162899060:A:T	11914	11914	142	160	0.19802	2.1278e-08	-0.458154	0.0801149	0.00079992	0.000571267	ENSG00000170584.6	4	0.00489204
ENST00000545991.1	DDX51	12:132575289:G:T	-53591	-53591	147	179	0.221535	1.097e-08	-0.477027	0.0816872	0.00109989	0.00057447	ENSG00000185163.5	5	0.00491472
ENST00000329016.9	SORCS2	4:7142936:T:G	-51329	-51329	61	63	0.0779703	1.38042e-08	0.636266	0.10974	0.00059994	0.000575153	ENSG00000184985.12	3	0.00491581
ENST00000317492.5	SALL2	14:21989472:GCTGGTCTCCCAAAGT:G	-15878	-15878	102	113	0.139851	8.97834e-09	0.430967	0.0733453	0.00089991	0.000578164	ENSG00000165821.7	5	0.00493677
ENST00000585519.1	MXRA7	17:74661436:T:C	-45662	-45662	151	169	0.209158	9.36713e-09	-0.412261	0.0702532	0.00079992	0.000585724	ENSG00000182534.9	5	0.00499651
ENST00000438695.1	STYXL1	7:75638421:G:A	-38901	-38901	108	121	0.149752	2.93089e-09	0.541738	0.0891754	0.0009999	0.000590703	ENSG00000127952.12	10	0.00503413
ENST00000374379.4	CLIC4	1:25064001:T:C	-7847	-7847	222	263	0.325495	2.56985e-08	-0.415611	0.0731211	0.00089991	0.000593132	ENSG00000169504.10	2	0.00504997
ENST00000347901.4	HAP1	17:39891856:C:T	960	960	155	189	0.233911	1.53399e-07	0.425778	0.0796554	0.00019998	0.000598468	ENSG00000173805.11	2	0.00509051
ENST00000442982.1	PSMD5-AS1	9:123507855:T:C	-79251	-79251	232	304	0.376238	6.89897e-09	0.415457	0.0701407	0.00109989	0.000599198	ENSG00000226752.3	6	0.00509183
ENST00000419748.1	EIF2AK3	2:89052216:C:G	125122	125122	256	337	0.417079	8.28828e-08	0.331459	0.0606642	0.00039996	0.000604195	ENSG00000172071.7	3	0.00512937
ENST00000349485.5	POFUT2	21:46690633:G:T	-17180	-17180	212	269	0.332921	4.99923e-09	-0.339044	0.0566902	0.00129987	0.000608715	ENSG00000186866.12	6	0.00516279
ENST00000332439.4	CYB5D1	17:7757146:G:A	-3918	-3918	60	63	0.0779703	8.52877e-09	-0.655642	0.111407	0.0009999	0.000612525	ENSG00000182224.7	4	0.00518518
ENST00000484945.1	FAM86DP	3:75486478:TATTA:T	2217	2217	37	42	0.0519802	5.36338e-09	0.867436	0.145344	0.00129987	0.000612451	ENSG00000244026.2	5	0.00518518
ENST00000470017.1	PRDX6	1:173395683:G:A	-50722	-50722	136	165	0.204208	8.81887e-08	0.203754	0.0373726	0.00029997	0.000615196	ENSG00000117592.8	3	0.00520281
ENST00000558180.2	IRX3	16:54321371:G:A	696	696	164	196	0.242574	2.77452e-08	0.438847	0.0774024	0.00139986	0.000618411	ENSG00000177508.11	2	0.00522501
ENST00000571995.1	RAB40B	17:80613417:G:C	-43187	-43187	201	243	0.300743	1.46591e-08	-0.386586	0.0668027	0.00069993	0.000622097	ENSG00000141542.6	6	0.00524614
ENST00000608454.1	GUSBP11	22:24076015:C:T	16472	16472	113	123	0.152228	5.44538e-09	-0.542188	0.0908882	0.00109989	0.000621689	ENSG00000228315.7	6	0.00524614
ENST00000256861.6	ITIH5	10:7601340:AT:A	-107621	-107621	82	95	0.117574	1.13559e-09	-0.559969	0.0897431	0.00139986	0.000638219	ENSG00000123243.10	7	0.00537698
ENST00000295190.4	SLC16A14	2:231242231:G:A	308516	308516	104	115	0.142327	6.11683e-08	-0.529221	0.0958458	0.00049995	0.000642306	ENSG00000163053.6	2	0.00540627
ENST00000559514.1	CINP	14:102845432:CT:C	16179	16179	212	273	0.337871	3.04499e-11	-0.402582	0.0588572	0.00129987	0.000650658	ENSG00000100865.10	4	0.00547137
ENST00000538183.2	SOD2	6:160131463:G:T	-52098	-52098	194	241	0.298267	3.6265e-10	-0.315131	0.0489817	0.00129987	0.000653453	ENSG00000112096.12	12	0.00548965
ENST00000528878.1	ERV3-1	7:64681136:A:T	214015	214015	110	119	0.147277	6.5535e-08	0.495251	0.0899064	0.0009999	0.000654223	ENSG00000213462.4	2	0.00549091
ENST00000548326.1	SRSF9	12:120971174:A:T	63578	63578	53	60	0.0742574	3.25186e-08	0.424873	0.0753296	0.00049995	0.000656158	ENSG00000111786.4	4	0.00550194
ENST00000388988.4	HYKK	15:78807872:C:T	7966	7966	128	155	0.191832	2.65849e-09	0.514237	0.0844108	0.00179982	0.00066611	ENSG00000188266.9	5	0.0055801
ENST00000587987.1	U2AF1L4	19:36217513:G:A	-18833	-18833	42	42	0.0519802	1.3293e-09	0.978446	0.157495	0.00109989	0.000668049	ENSG00000161265.10	15	0.00559106
ENST00000472420.1	LRPPRC	2:44141849:T:C	-81295	-81295	262	339	0.419554	3.00649e-09	-0.366489	0.0603722	0.00129987	0.00070883	ENSG00000138095.14	3	0.00592676
ENST00000521013.1	RDH10	8:74198196:C:A	-8651	-8651	134	151	0.186881	1.75179e-08	-0.38145	0.0662881	0.00089991	0.000711494	ENSG00000121039.5	4	0.00594342
ENST00000561179.1	LY6K	8:143801938:G:A	20409	20409	282	387	0.47896	4.42041e-09	-0.390199	0.0650063	0.00119988	0.000714542	ENSG00000160886.9	5	0.00596326
ENST00000565870.1	RNPS1	16:2321036:A:G	2623	2623	221	284	0.351485	1.57372e-09	-0.386087	0.0624394	0.00159984	0.000722561	ENSG00000205937.7	15	0.0060245
ENST00000462266.1	GRB2	17:73339455:C:T	-62335	-62335	59	67	0.0829208	2.54217e-08	-0.592116	0.104138	0.00109989	0.000737398	ENSG00000177885.9	5	0.00613696
ENST00000347053.3	COG5	7:106849393:C:T	-355566	-355566	117	129	0.159653	5.35506e-08	-0.402767	0.0726135	0.00079992	0.000737435	ENSG00000164597.9	3	0.00613696
ENST00000357162.2	VPS13B	8:100869358:A:C	843864	843864	130	145	0.179455	2.36725e-07	0.305373	0.0580513	0.00049995	0.000744002	ENSG00000132549.14	2	0.0061858
ENST00000239944.2	SERP1	3:150305836:TC:T	-15179	-15179	99	111	0.137376	6.14197e-09	-0.3895	0.0655286	0.00119988	0.000754066	ENSG00000120742.6	6	0.00626359
ENST00000395270.1	POM121	7:72668712:G:A	318776	318776	211	279	0.345297	6.135e-08	-0.219355	0.0397308	0.00079992	0.000756205	ENSG00000196313.7	4	0.00627547
ENST00000567998.1	SULT1A1	16:28542172:T:C	-92774	-92774	290	398	0.492574	9.99432e-10	-0.282752	0.0451563	0.00119988	0.000764241	ENSG00000196502.7	10	0.00633622
ENST00000492864.1	YBEY	21:47716680:A:G	10429	10429	201	263	0.325495	2.47205e-09	-0.356746	0.0584369	0.00109989	0.000766694	ENSG00000182362.9	5	0.00635061
ENST00000591271.1	CRHR1-IT1	17:44026548:T:C	328854	328854	160	195	0.241337	3.22287e-09	0.451402	0.07451	0.00109989	0.00079367	ENSG00000204650.9	9	0.00656791
ENST00000378979.4	C20orf196	20:5755630:C:G	24591	24591	207	247	0.305693	1.35956e-07	-0.37795	0.0703992	0.00089991	0.000804996	ENSG00000171984.10	2	0.00665541
ENST00000553490.1	NPC2	14:74971650:TGACCCTTCGAG:T	10770	10770	74	80	0.0990099	3.04437e-12	0.843128	0.117067	0.00189981	0.000808588	ENSG00000119655.4	6	0.00667888
ENST00000481392.1	METTL2B	7:128288042:T:C	171259	171259	100	110	0.136139	6.1516e-08	0.48551	0.0879466	0.00089991	0.00080976	ENSG00000165055.11	4	0.00668233
ENST00000409835.1	WDPCP	2:63534370:C:G	-520607	-520607	177	210	0.259901	9.18104e-09	0.453987	0.077316	0.00089991	0.000824132	ENSG00000143951.11	8	0.00679459
ENST00000464265.1	PIGP	21:38457708:C:T	12238	12238	281	367	0.454208	6.23328e-12	0.47179	0.0665349	0.00129987	0.000831476	ENSG00000185808.9	5	0.00684877
ENST00000502336.1	CXXC5	5:139058454:T:C	31570	31570	224	275	0.340347	1.51893e-08	-0.385225	0.0666422	0.0009999	0.00085739	ENSG00000171604.7	7	0.00705565
ENST00000572088.1	COX11	17:53028683:C:T	-17463	-17463	192	223	0.27599	1.29041e-08	0.262482	0.0451761	0.00129987	0.000866547	ENSG00000166260.6	6	0.00712439
ENST00000489713.1	TMTC4	13:101283219:T:C	-44128	-44128	219	267	0.330446	1.39151e-08	0.369475	0.0637412	0.00149985	0.000871897	ENSG00000125247.11	5	0.00716173
ENST00000497730.1	TRA2A	7:23448217:T:C	-123443	-123443	51	54	0.0668317	2.09971e-09	0.775476	0.126437	0.00149985	0.000876957	ENSG00000164548.6	9	0.00719661
ENST00000528337.1	WAC-AS1	10:28808099:G:A	-13573	-13573	158	192	0.237624	1.27802e-07	0.374036	0.0695153	0.00069993	0.000885167	ENSG00000254635.1	2	0.00725726
ENST00000486880.2	TTC19	17:15873275:T:C	-29419	-29419	281	389	0.481436	7.69584e-09	-0.309741	0.0524666	0.00179982	0.000898454	ENSG00000011295.11	6	0.00735258
ENST00000351273.7	ACPP	3:132097865:G:T	61654	61654	123	137	0.169554	9.17023e-10	0.39786	0.0633902	0.00159984	0.000898091	ENSG00000014257.11	4	0.00735258
ENST00000465318.1	EPAS1	2:47087390:C:T	566584	566584	39	42	0.0519802	3.42934e-09	0.815399	0.134836	0.00269973	0.000905687	ENSG00000116016.9	4	0.00740492
ENST00000495184.1	DOCK8	9:370199:A:G	155345	155345	106	114	0.141089	7.524e-09	0.466273	0.0789272	0.00129987	0.000908894	ENSG00000107099.11	7	0.00742429
ENST00000529189.1	LTBP3	11:65317498:AACAG:A	-8903	-8903	137	156	0.193069	1.00434e-09	0.450598	0.0719716	0.00219978	0.000912094	ENSG00000168056.10	16	0.00744356
ENST00000351439.5	PDE1A	2:183048434:GT:G	-339485	-339485	128	142	0.175743	3.26243e-09	-0.370634	0.0611998	0.00179982	0.000937183	ENSG00000115252.14	4	0.00763424
ENST00000406610.2	PARD3B	2:205912403:T:C	501887	501887	250	339	0.419554	9.171e-08	-0.304312	0.0558936	0.00159984	0.0009371	ENSG00000116117.13	2	0.00763424
ENST00000274496.5	YIPF5	5:143547379:G:A	-2899	-2899	115	129	0.159653	4.23419e-08	-0.475221	0.0849993	0.0009999	0.000950858	ENSG00000145817.12	3	0.00773852
ENST00000528383.1	RP11-445F12.1	17:35235372:A:G	-58588	-58588	58	64	0.0792079	4.06994e-08	0.651334	0.116345	0.00139986	0.000954441	ENSG00000255509.2	4	0.00776054
ENST00000597832.1	ZNF814	19:58361334:G:A	-39108	-39108	224	280	0.346535	7.33235e-09	-0.3826	0.0647128	0.00159984	0.000961737	ENSG00000204514.5	9	0.00781269
ENST00000565893.1	PWRN1	15:24787318:A:C	49034	49034	252	323	0.399752	1.98726e-08	-0.407707	0.0711372	0.00089991	0.000963645	ENSG00000259905.1	3	0.00782102
ENST00000216862.3	CYP24A1	20:52769903:T:A	-20609	-20609	186	234	0.289604	1.84096e-07	-0.371077	0.0698865	0.0009999	0.000971268	ENSG00000019186.5	2	0.00787567
ENST00000525436.1	WT1-AS	11:32444020:A:G	-13044	-13044	207	248	0.306931	4.11217e-08	-0.412464	0.0737022	0.0009999	0.000990826	ENSG00000183242.7	4	0.00802691
ENST00000589591.1	POLR2I	19:36532754:A:G	-73494	-73494	204	251	0.310644	2.40239e-08	-0.375576	0.065933	0.00079992	0.000994615	ENSG00000105258.4	6	0.00805024
ENST00000366272.2	MLXIP	12:122509887:G:A	-6741	-6741	245	336	0.415842	1.01354e-08	0.322049	0.0550135	0.00139986	0.000998693	ENSG00000175727.9	7	0.00807587
ENST00000539956.1	VSIG10	12:118567302:T:C	-6529	-6529	98	103	0.127475	8.31556e-09	-0.574681	0.0975744	0.00139986	0.00100195	ENSG00000176834.9	6	0.0080849
ENST00000413518.1	ERVK3-1	19:58826521:T:G	9806	9806	49	51	0.0631188	9.17857e-08	-0.685666	0.125942	0.00049995	0.00100255	ENSG00000142396.6	4	0.0080849
ENST00000426546.2	CCDC107	9:35660990:A:G	2689	2689	156	196	0.242574	1.82216e-08	-0.407833	0.070962	0.00119988	0.00100117	ENSG00000159884.7	5	0.0080849
ENST00000591863.1	CEP89	19:33423969:AT:A	-38928	-38928	216	261	0.32302	2.31478e-08	-0.352514	0.06181	0.00149985	0.00100632	ENSG00000121289.13	4	0.00810056
ENST00000479123.1	RPS7	2:3777998:A:G	155203	155203	102	114	0.141089	1.5257e-09	0.511599	0.082666	0.00189981	0.00100613	ENSG00000171863.8	8	0.00810056
ENST00000305570.6	ZNF100	19:21925438:G:C	-24992	-24992	60	65	0.0804455	2.3256e-07	0.616363	0.117092	0.00049995	0.00100781	ENSG00000197020.6	2	0.00810514
ENST00000537445.1	PDCD2	6:170878793:T:C	-14987	-14987	289	398	0.492574	1.57679e-08	0.34123	0.059101	0.00109989	0.00101319	ENSG00000071994.6	11	0.00814107
ENST00000562391.1	RBFADN	18:77808712:T:A	1812	1812	212	271	0.335396	5.68736e-08	-0.379574	0.0685727	0.00119988	0.00101612	ENSG00000261126.3	3	0.00815721
ENST00000555331.1	BAZ1A	14:35337365:T:G	-7488	-7488	232	288	0.356436	1.46832e-08	-0.420181	0.0726117	0.00189981	0.00102215	ENSG00000198604.6	5	0.00819818
ENST00000333229.2	BRWD1	21:40708853:C:T	15368	15368	183	236	0.292079	5.26194e-08	-0.315792	0.0568991	0.0009999	0.00103086	ENSG00000185658.9	3	0.00826054
ENST00000472045.1	IRF1	5:131821738:C:A	-4752	-4752	207	259	0.320545	7.24022e-09	-0.353144	0.0597079	0.00139986	0.00104173	ENSG00000125347.9	7	0.00834012
ENST00000508632.1	OCIAD2	4:48923922:G:A	14968	14968	231	275	0.340347	5.62848e-08	0.288821	0.052159	0.00179982	0.00105719	ENSG00000145247.7	5	0.00845623
ENST00000493242.1	LILRB2	19:54792079:T:G	7040	7040	141	166	0.205446	3.10975e-09	0.489628	0.080736	0.00159984	0.00106193	ENSG00000131042.9	5	0.0084865
ENST00000455405.2	MST1L	1:17001070:C:T	-95662	-95662	54	57	0.0705446	3.07435e-09	0.703074	0.115893	0.00229977	0.00106805	ENSG00000186715.6	4	0.0085277
ENST00000484101.1	UFD1L	22:19457755:A:G	-8983	-8983	108	122	0.15099	1.46905e-09	0.576025	0.0929778	0.00329967	0.0010803	ENSG00000070010.14	8	0.0086177
ENST00000464167.1	RPL35A	3:197642376:C:A	-34482	-34482	173	213	0.263614	5.01048e-09	-0.252718	0.0422587	0.00219978	0.00108614	ENSG00000182899.10	7	0.00865649
ENST00000497613.1	TONSL	8:145885793:G:A	215966	215966	57	59	0.0730198	3.00306e-07	0.58434	0.112084	0.00129987	0.001091	ENSG00000160949.12	2	0.00868742
ENST00000442909.2	NBPF12	1:146401774:G:A	28228	28228	290	397	0.491337	1.6883e-07	0.268896	0.0504816	0.00079992	0.00109491	ENSG00000186275.7	3	0.00871075
ENST00000264499.4	BBS7	4:122695136:C:A	-96516	-96516	228	294	0.363861	8.75244e-08	-0.356713	0.0654109	0.00109989	0.00113828	ENSG00000138686.5	3	0.00904764
ENST00000555222.1	STAT6	12:57489648:C:T	-36274	-36274	246	311	0.384901	9.64015e-09	-0.337309	0.0575315	0.00169983	0.00114399	ENSG00000166888.6	11	0.00908485
ENST00000586297.1	CTB-5E10.3	19:13881056:G:A	-3876	-3876	126	137	0.169554	2.7876e-07	-0.485481	0.092859	0.00049995	0.00114629	ENSG00000267633.1	2	0.00909494
ENST00000243112.5	SMUG1	12:54575800:C:A	-6978	-6978	261	333	0.412129	4.936e-09	0.381945	0.0638393	0.0019998	0.00115344	ENSG00000123415.10	9	0.00914353
ENST00000493074.1	KLHL24	3:183383637:A:G	30281	30281	158	183	0.227612	1.16389e-08	0.467619	0.0802236	0.00179982	0.00115835	ENSG00000114796.11	6	0.00917421
ENST00000167462.5	LLGL2	17:73568984:G:A	47823	47823	186	235	0.290842	4.15562e-10	0.393176	0.0613308	0.00319968	0.00116638	ENSG00000073350.9	16	0.00922958
ENST00000423663.1	AC073218.2	2:34948551:G:A	45905	45905	255	342	0.423267	1.64146e-08	0.31054	0.0538541	0.00149985	0.00118016	ENSG00000228262.4	4	0.00933027
ENST00000527564.1	AP001816.1	4:102548097:G:A	279160	279160	86	92	0.113861	3.11572e-07	-0.562364	0.10802	0.00119988	0.00118269	ENSG00000254531.1	2	0.00934193
ENST00000473910.1	GPATCH4	1:156562143:G:A	-9145	-9145	39	46	0.0569307	2.57317e-09	0.769018	0.126114	0.00169983	0.00119408	ENSG00000160818.12	9	0.00942348
ENST00000526422.1	NCAPD3	11:134093257:A:C	-2091	-2091	43	45	0.0556931	8.50973e-09	0.821234	0.139535	0.00219978	0.00121016	ENSG00000151503.8	5	0.00954188
ENST00000553372.1	PTGDR	14:52641666:T:C	-92765	-92765	197	233	0.288366	1.44684e-07	0.434608	0.0811348	0.00139986	0.00122136	ENSG00000168229.3	2	0.00962161
ENST00000369098.3	C1orf54	1:150252984:T:G	12384	12384	264	342	0.423267	1.62074e-09	0.415375	0.0672314	0.00379962	0.00122434	ENSG00000118292.4	3	0.00963649
ENST00000560311.1	IRF9	14:24656251:C:T	25989	25989	218	273	0.337871	1.58795e-09	-0.355804	0.0575564	0.00159984	0.00122722	ENSG00000213928.4	11	0.00965064
ENST00000463057.1	SLMO2	20:57602791:T:C	-15173	-15173	225	293	0.362624	1.50806e-08	-0.363998	0.0629556	0.00229977	0.0012351	ENSG00000101166.11	4	0.009704
ENST00000436302.2	AGBL3	7:134864531:G:C	193272	193272	178	217	0.268564	8.41506e-09	0.409331	0.0695251	0.00219978	0.00125237	ENSG00000146856.10	4	0.00983092
ENST00000369709.3	RAP1A	1:112190118:C:T	105278	105278	97	110	0.136139	1.49722e-08	-0.431157	0.0745543	0.00189981	0.0012558	ENSG00000116473.10	6	0.00984909
ENST00000337386.5	NAB1	2:191557745:G:A	46273	46273	188	236	0.292079	2.15413e-08	-0.317243	0.0554966	0.00169983	0.00125704	ENSG00000138386.12	6	0.00985011
ENST00000474629.2	PARP14	3:122607800:C:T	208335	208335	217	277	0.342822	9.77494e-08	0.275759	0.0507633	0.00219978	0.0012679	ENSG00000173193.9	3	0.00992643
ENST00000529253.1	FAM86C2P	11:67573795:C:T	988	988	85	100	0.123762	4.63756e-08	0.52106	0.0934837	0.00209979	0.00127329	ENSG00000160172.6	4	0.00995986
ENST00000418569.1	TMBIM1	2:219164293:A:G	6984	6984	256	333	0.412129	1.34906e-09	-0.39533	0.0636602	0.00239976	0.00127727	ENSG00000135926.8	7	0.00998216
ENST00000569871.1	NOB1	16:69777246:T:C	-11597	-11597	261	365	0.451733	8.73966e-09	-0.35728	0.0607544	0.00179982	0.00127951	ENSG00000141101.8	3	0.00999081
ENST00000378757.2	OPTN	10:13160212:T:C	18763	18763	185	218	0.269802	2.57497e-09	-0.361955	0.0593596	0.00189981	0.00128842	ENSG00000123240.12	11	0.0100515
ENST00000557076.1	SCFD1	14:30519837:G:T	-571481	-571481	56	62	0.0767327	2.88658e-09	0.622869	0.102485	0.00349965	0.00129853	ENSG00000092108.16	9	0.0101126
ENST00000328823.9	WBP2NL	22:42622003:C:T	227274	227274	251	332	0.410891	3.75066e-07	0.350343	0.0677753	0.00109989	0.00129829	ENSG00000183066.10	2	0.0101126
ENST00000432667.1	TMEM18	2:674963:G:A	-2476	-2476	195	237	0.293317	5.75001e-09	-0.402811	0.0676341	0.00209979	0.00130156	ENSG00000151353.10	6	0.0101273
ENST00000395829.1	TRABD	22:50677454:C:T	53110	53110	220	291	0.360149	2.79655e-08	0.344924	0.0608524	0.00119988	0.00131087	ENSG00000170638.5	6	0.0101908
ENST00000588167.1	IMPA2	18:12025119:T:TGG	44095	44095	173	204	0.252475	1.95096e-09	0.404084	0.0657465	0.00229977	0.00131405	ENSG00000141401.7	9	0.0102066
ENST00000427491.1	CBR3-AS1	21:37510738:A:G	-17877	-17877	227	286	0.35396	1.77965e-08	0.378994	0.0658945	0.00189981	0.00135689	ENSG00000236830.2	3	0.01053
ENST00000449768.2	OAS2	12:113425154:C:G	8954	8954	203	259	0.320545	7.13439e-08	0.349165	0.0635724	0.00229977	0.00138983	ENSG00000111335.8	4	0.0107762
ENST00000261443.5	CSDE1	1:115073595:G:GT	-227702	-227702	111	128	0.158416	1.30493e-08	0.33414	0.0575292	0.0019998	0.00139591	ENSG00000009307.11	7	0.0108139
ENST00000323076.2	LCP1	13:46694534:G:A	-91472	-91472	179	208	0.257426	2.04458e-07	0.318024	0.0601271	0.00159984	0.00140074	ENSG00000136167.9	2	0.0108418
ENST00000476826.1	MRPL18	6:160090199:G:A	-120645	-120645	265	353	0.436881	1.52427e-07	0.327575	0.0612692	0.00209979	0.00140671	ENSG00000112110.5	2	0.0108785
ENST00000572652.1	SLC26A11	17:78185642:G:A	-7856	-7856	245	324	0.40099	1.22649e-08	-0.359271	0.0617363	0.00189981	0.00141408	ENSG00000181045.10	5	0.010926
ENST00000332674.5	MXI1	10:112054908:C:A	87545	87545	124	150	0.185644	1.78594e-08	0.246953	0.0429418	0.00169983	0.00143839	ENSG00000119950.16	5	0.0111041
ENST00000404627.2	DOCK7	1:63060037:T:TAAGAA	-93932	-93932	221	283	0.350248	2.47712e-08	0.357793	0.0628736	0.00169983	0.00146199	ENSG00000116641.11	6	0.0112765
ENST00000447927.2	EIF6	20:33881586:C:T	8798	8798	155	187	0.231436	9.44956e-08	-0.373329	0.0686425	0.00179982	0.00147195	ENSG00000242372.2	6	0.0113434
ENST00000539422.1	CTD-3193O13.9	19:8221301:CA:C	281975	281975	144	175	0.216584	9.50173e-08	-0.363829	0.0669088	0.00139986	0.00148546	ENSG00000183248.7	3	0.0114376
ENST00000373144.3	ST6GALNAC6	9:130660232:T:C	-7455	-7455	54	60	0.0742574	5.90904e-09	0.676817	0.113734	0.00269973	0.00148888	ENSG00000160408.10	11	0.011454
ENST00000504156.1	HARS	5:140183659:T:C	112050	112050	282	368	0.455446	6.49058e-08	-0.346621	0.0629036	0.00169983	0.00149325	ENSG00000170445.8	7	0.0114776
ENST00000555890.1	SLIRP	14:78140893:GT:G	-33521	-33521	231	299	0.37005	1.19468e-08	0.397432	0.0682379	0.00259974	0.00150018	ENSG00000119705.5	5	0.0115208
ENST00000482713.1	BOD1L1	4:13657714:C:G	28367	28367	240	315	0.389851	2.26976e-08	-0.367455	0.0643889	0.00209979	0.00150394	ENSG00000038219.8	5	0.0115397
ENST00000440615.2	GANC	15:42678609:A:G	113178	113178	85	94	0.116337	3.2751e-08	-0.482146	0.085504	0.00209979	0.00151166	ENSG00000214013.5	7	0.0115889
ENST00000450053.3	NBEAL2	3:47186085:T:A	164912	164912	250	324	0.40099	1.87973e-08	0.256303	0.0446405	0.00269973	0.00151527	ENSG00000160796.12	10	0.0116065
ENST00000490921.1	PARP1	1:226545433:A:C	-50347	-50347	112	120	0.148515	5.83688e-08	0.491395	0.0888526	0.00179982	0.00152908	ENSG00000143799.8	3	0.0117022
ENST00000343164.4	SLC6A13	12:351467:G:A	-20572	-20572	292	399	0.493812	4.58348e-09	0.321711	0.0536537	0.00249975	0.00154257	ENSG00000010379.11	8	0.0117952
ENST00000355377.2	SYT17	16:19278600:GT:G	99307	99307	252	335	0.414604	3.21089e-08	0.3607	0.0639251	0.0029997	0.00158138	ENSG00000103528.12	5	0.0120816
ENST00000435039.2	C1QTNF9B-AS1	13:25120103:T:C	657075	657075	54	58	0.0717822	1.52074e-07	0.7033	0.131533	0.00209979	0.00160076	ENSG00000205861.7	2	0.0122191
ENST00000304031.3	HS1BP3	2:20818458:G:A	-32391	-32391	173	212	0.262376	3.17344e-08	-0.278136	0.0492735	0.00259974	0.00160572	ENSG00000118960.8	4	0.0122464
ENST00000451213.1	RP11-421L21.3	1:101472559:T:C	-18875	-18875	82	84	0.10396	1.84316e-08	0.609972	0.106173	0.00279972	0.00161991	ENSG00000233184.2	5	0.012334
ENST00000505221.1	PDCD6	5:233325:G:A	-38411	-38411	181	220	0.272277	1.38297e-08	0.420455	0.0725223	0.00249975	0.00161999	ENSG00000249915.3	9	0.012334
ENST00000467648.2	UGP2	2:64103741:G:A	35667	35667	136	147	0.181931	3.75086e-08	-0.464204	0.0826932	0.00249975	0.00162926	ENSG00000169764.10	9	0.0123939
ENST00000562866.1	VPS9D1-AS1	16:89827002:T:C	48738	48738	236	316	0.391089	4.27399e-07	0.349971	0.0680474	0.00129987	0.00163171	ENSG00000261373.1	2	0.0124019
ENST00000225728.3	MED31	17:6523137:A:T	-31817	-31817	56	59	0.0730198	4.67332e-08	-0.642486	0.115299	0.00139986	0.00164699	ENSG00000108590.6	4	0.0124965
ENST00000295605.2	SLC15A2	3:121684644:C:T	71708	71708	77	84	0.10396	1.23213e-07	-0.560815	0.104092	0.00169983	0.00164698	ENSG00000163406.6	3	0.0124965
ENST00000357637.5	PIGN	18:59721544:C:T	-132807	-132807	186	231	0.285891	1.77389e-07	-0.328872	0.0618533	0.00089991	0.0016712	ENSG00000197563.5	3	0.0126694
ENST00000380520.1	SERPINB6	6:2990985:T:C	18895	18895	230	286	0.35396	6.47002e-08	-0.247365	0.044886	0.00239976	0.00170486	ENSG00000124570.13	5	0.0129135
ENST00000471212.1	TPM2	9:35681299:C:T	-9718	-9718	161	183	0.226485	1.32564e-08	0.401654	0.0691873	0.00259974	0.00171745	ENSG00000198467.9	7	0.0129978
ENST00000330501.7	ZNF397	18:32828893:A:G	7899	7899	126	137	0.169554	7.75134e-08	-0.441082	0.0805394	0.0019998	0.00172474	ENSG00000186812.8	5	0.0130418
ENST00000449098.1	HNRNPC	14:21677258:A:C	-60395	-60395	64	67	0.0829208	2.13475e-09	0.468318	0.0763926	0.00189981	0.00173301	ENSG00000092199.13	19	0.0130931
ENST00000322989.4	RPS15A	16:18814074:C:T	12369	12369	48	52	0.0643564	7.13519e-09	-0.688578	0.11637	0.00219978	0.00175241	ENSG00000134419.11	12	0.0132284
ENST00000528200.1	SERGEF	11:18039560:G:A	4851	4851	226	276	0.341584	1.76355e-09	0.428935	0.0695911	0.00379962	0.00177122	ENSG00000129158.6	10	0.0133591
ENST00000216392.7	PYGL	14:51388832:C:T	-22622	-22622	113	126	0.155941	5.3869e-08	0.485393	0.0875275	0.00179982	0.00179542	ENSG00000100504.12	4	0.0135301
ENST00000339914.6	ZNF493	19:21600677:G:A	20756	20756	281	364	0.450495	1.6981e-08	-0.341931	0.0593619	0.00169983	0.00179859	ENSG00000196268.7	8	0.0135309
ENST00000457492.1	MZT2B	2:130930819:C:T	-8491	-8491	207	266	0.329208	2.54249e-08	0.260928	0.0458908	0.00419958	0.00179856	ENSG00000152082.9	6	0.0135309
ENST00000533137.1	TMEM25	11:118354750:T:A	-47006	-47006	44	47	0.0581683	2.99487e-09	0.762922	0.125663	0.00359964	0.00180124	ENSG00000149582.11	13	0.0135393
ENST00000548857.1	PRKAG1	12:49416046:TC:T	3066	3066	192	231	0.285891	5.04388e-09	-0.454746	0.0760564	0.00329967	0.00180802	ENSG00000181929.7	9	0.0135788
ENST00000573786.1	OXLD1	17:78775052:T:C	-858613	-858613	69	73	0.0903465	6.34322e-09	0.675012	0.113673	0.00349965	0.00181768	ENSG00000204237.4	7	0.0136398
ENST00000482401.2	CAPN8	1:223722780:G:A	-130656	-130656	283	381	0.471535	2.42125e-08	-0.395516	0.0694511	0.00319968	0.00183162	ENSG00000203697.7	4	0.0137328
ENST00000567216.1	CAPN15	16:586685:C:A	8968	8968	78	85	0.105198	1.37207e-07	-0.430785	0.080267	0.00159984	0.00183811	ENSG00000103326.6	4	0.0137697
ENST00000366612.1	COA6	1:234515265:C:T	6063	6063	201	247	0.305693	1.0464e-07	-0.386273	0.071279	0.00209979	0.00184395	ENSG00000168275.10	3	0.0138018
ENST00000274255.6	SKP2	5:35446550:C:CA	-705541	-705541	48	52	0.0643564	3.49138e-07	-0.69719	0.134503	0.00239976	0.00185893	ENSG00000145604.11	2	0.0139022
ENST00000511912.1	ETFDH	4:159629814:A:C	36537	36537	166	203	0.251238	8.96338e-08	-0.355488	0.0652408	0.00169983	0.00186071	ENSG00000171503.7	5	0.0139037
ENST00000593305.1	HPN	19:35554479:G:A	23069	23069	105	113	0.139851	1.99637e-09	0.487016	0.0792916	0.00229977	0.00186558	ENSG00000105707.9	7	0.0139283
ENST00000361232.3	BTN3A3	6:26396398:C:A	-44302	-44302	42	49	0.0606436	1.87617e-08	0.638626	0.111223	0.00239976	0.00187236	ENSG00000111801.11	6	0.0139672
ENST00000518481.1	CTD-2336O2.1	8:1709020:A:G	-3648	-3648	205	254	0.314356	8.00093e-08	0.294388	0.0538132	0.00119988	0.00188928	ENSG00000253982.1	3	0.0140816
ENST00000319194.5	DIS3L	15:66628874:A:G	43319	43319	156	185	0.22896	1.37468e-07	-0.359636	0.0670146	0.00169983	0.00189283	ENSG00000166938.8	3	0.0140961
ENST00000432560.2	AP1B1	22:29755888:T:C	-63280	-63280	259	345	0.42698	8.44049e-08	-0.272366	0.0498806	0.00239976	0.00192	ENSG00000100280.12	4	0.0142865
ENST00000344629.7	OGG1	3:9797723:G:A	6095	6095	137	156	0.193069	4.26324e-09	0.415568	0.0691588	0.00289971	0.00192743	ENSG00000114026.17	12	0.0143297
ENST00000524823.2	AC138969.4	16:16630325:A:G	219024	219024	226	280	0.346535	1.88658e-09	-0.403822	0.0656416	0.00269973	0.0019308	ENSG00000183889.8	10	0.0143427
ENST00000555048.1	EVL	14:100594374:G:A	156588	156588	71	78	0.0965347	3.56442e-09	0.690349	0.114286	0.00259974	0.00193475	ENSG00000196405.8	12	0.0143601
ENST00000368985.3	CTSS	1:150659173:C:G	-79260	-79260	272	358	0.443069	2.48227e-07	0.341587	0.065051	0.00209979	0.00193981	ENSG00000163131.6	3	0.0143856
ENST00000495107.1	SFI1	22:31929480:T:C	44806	44806	184	235	0.290842	7.03644e-10	0.419433	0.0663495	0.00319968	0.00195786	ENSG00000198089.10	14	0.0145072
ENST00000464583.1	ECI2	6:4126763:C:G	-9068	-9068	271	364	0.450495	4.86306e-09	-0.224401	0.0374904	0.0029997	0.00196045	ENSG00000198721.8	5	0.0145143
ENST00000538964.1	CNN3	1:95365417:A:G	-27417	-27417	137	156	0.193069	4.64924e-08	0.361883	0.0649311	0.00259974	0.0019647	ENSG00000117519.11	5	0.0145232
ENST00000367616.4	NPHS2	1:179435593:G:A	-109494	-109494	140	156	0.193069	1.22195e-07	0.418447	0.0776441	0.0029997	0.00196494	ENSG00000116218.8	2	0.0145232
ENST00000371384.3	FAM210B	20:54140964:C:T	-793007	-793007	65	74	0.0915842	1.78955e-07	-0.727473	0.136865	0.00269973	0.00197913	ENSG00000124098.9	2	0.0146159
ENST00000376586.2	FARP1	13:99090040:T:G	295224	295224	176	205	0.253713	1.58867e-08	0.40541	0.0702337	0.00379962	0.00201027	ENSG00000152767.11	10	0.0148335
ENST00000381719.3	FKBP1A	20:1350672:T:C	-23134	-23134	273	361	0.446782	7.09278e-08	0.350276	0.0637619	0.0019998	0.00203248	ENSG00000088832.10	4	0.0149849
ENST00000596124.3	ELL	19:18567555:C:A	-65382	-65382	218	280	0.346535	3.96564e-07	0.270025	0.0523503	0.00189981	0.00205093	ENSG00000105656.8	2	0.0150958
ENST00000396290.1	ID2	2:8826012:C:T	7037	7037	41	45	0.0556931	2.18752e-07	-0.499047	0.0945894	0.00219978	0.00204944	ENSG00000115738.5	3	0.0150958
ENST00000526190.1	MCAM	11:119185748:G:A	-6483	-6483	46	48	0.0594059	1.07956e-08	0.896321	0.153412	0.00339966	0.00205441	ENSG00000076706.10	6	0.0151089
ENST00000598191.1	DMPK	19:46282503:A:C	-3307	-3307	68	72	0.0891089	4.14019e-09	0.641411	0.106652	0.00289971	0.00207043	ENSG00000104936.13	14	0.015214
ENST00000357105.6	ATRIP	3:48206148:G:T	-281966	-281966	43	45	0.0556931	1.85016e-07	0.667349	0.125708	0.00359964	0.00207412	ENSG00000164053.13	5	0.0152285
ENST00000490681.1	NT5DC2	3:52618941:A:T	49871	49871	242	319	0.394802	8.3165e-09	-0.365648	0.0620831	0.0029997	0.00207738	ENSG00000168268.6	8	0.0152398
ENST00000397087.3	RAPGEF4	2:174097106:A:G	497104	497104	60	61	0.075495	8.96941e-08	-0.638817	0.117241	0.00239976	0.00208447	ENSG00000091428.13	2	0.0152791
ENST00000532434.1	NELL1	11:21238534:C:T	547417	547417	76	88	0.108911	6.88944e-08	0.519629	0.0944947	0.00349965	0.00211289	ENSG00000165973.13	3	0.0154747
ENST00000376726.3	ACSS1	20:25027526:G:A	-12090	-12090	222	291	0.360149	2.22761e-08	-0.320352	0.0561011	0.00389961	0.00212695	ENSG00000154930.10	4	0.0155519
ENST00000393725.2	KIAA1191	5:175691922:A:G	-97049	-97049	86	92	0.113861	1.44403e-08	0.467498	0.0807462	0.00309969	0.00212579	ENSG00000122203.10	9	0.0155519
ENST00000343638.5	UBTF	17:42261588:T:G	-37406	-37406	198	257	0.318069	3.34141e-08	-0.355082	0.0630122	0.0029997	0.00213754	ENSG00000108312.10	8	0.0156165
ENST00000526588.1	AP006621.5	11:778857:A:G	1279	1279	46	50	0.0618812	1.56354e-07	0.74932	0.140281	0.00239976	0.00216719	ENSG00000255284.1	3	0.01582
ENST00000346403.6	SNRPN	15:25194395:C:T	125601	125601	207	256	0.316832	9.90377e-09	-0.374715	0.0639646	0.00239976	0.00217019	ENSG00000128739.16	8	0.0158289
ENST00000251047.5	LMAN1	18:57012030:A:C	-15164	-15164	93	114	0.141089	5.5877e-08	-0.432234	0.078039	0.00359964	0.00218395	ENSG00000074695.5	2	0.0159161
ENST00000528130.1	ZNF7	8:146070496:G:A	17647	17647	203	263	0.325495	1.91443e-07	-0.319467	0.0602533	0.00209979	0.00218632	ENSG00000147789.11	8	0.0159203
ENST00000580977.1	C19orf47	19:40828500:GC:G	-25934	-25934	261	353	0.436881	1.5693e-08	0.360099	0.0623597	0.00279972	0.00219521	ENSG00000160392.9	6	0.0159719
ENST00000409225.2	CHMP3	2:86714277:T:C	-233968	-233968	259	342	0.423267	7.92435e-08	-0.289165	0.0528407	0.00239976	0.00219848	ENSG00000115561.10	6	0.0159826
ENST00000361758.4	QKI	6:163997379:A:G	162347	162347	210	257	0.318069	4.75518e-08	0.3073	0.0551795	0.00279972	0.00220128	ENSG00000112531.12	8	0.0159898
ENST00000543095.2	HEATR5A	14:31909990:G:C	20202	20202	274	369	0.456683	3.22878e-08	0.328716	0.0582674	0.00249975	0.00221311	ENSG00000129493.10	4	0.0160625
ENST00000476801.1	SLC17A1	6:25783022:T:C	-49265	-49265	257	337	0.417079	7.82507e-12	0.401358	0.0568875	0.00479952	0.00222487	ENSG00000124568.6	4	0.0161346
ENST00000463202.1	HBP1	7:107071674:A:C	262268	262268	150	167	0.206683	6.4731e-08	0.401362	0.0728311	0.00459954	0.00224603	ENSG00000105856.9	5	0.0162628
ENST00000378115.2	ARHGEF35	7:143825694:G:A	-165536	-165536	206	261	0.32302	6.3259e-07	-0.311844	0.0615811	0.00149985	0.00224621	ENSG00000213214.3	2	0.0162628
ENST00000420251.1	ZNRD1-AS1	6:30012654:CTCTTTAAGTATGAAAT:C	-16763	-16763	40	42	0.0519802	1.46001e-08	0.859711	0.14854	0.00249975	0.00225353	ENSG00000204623.4	5	0.0163025
ENST00000264161.4	DARS	2:136663110:G:T	-80560	-80560	98	115	0.142327	3.78361e-08	-0.461516	0.0822382	0.00389961	0.00226172	ENSG00000115866.6	3	0.0163483
ENST00000374429.2	CXCL12	10:44883165:C:T	1224	1224	195	235	0.290842	5.2932e-10	0.379529	0.0595817	0.00249975	0.00226813	ENSG00000107562.12	5	0.0163813
ENST00000308664.6	ATP2A2	12:110784907:C:CATCA	66346	66346	45	53	0.0655941	3.21368e-08	0.55381	0.0981517	0.00329967	0.00228108	ENSG00000174437.12	7	0.0164614
ENST00000435120.1	MLF2	12:6784099:C:A	-92542	-92542	49	58	0.0717822	1.4256e-08	-0.542807	0.0937156	0.00269973	0.00228485	ENSG00000089693.6	7	0.0164752
ENST00000426585.1	TPTEP1	22:17101208:TG:T	18431	18431	167	198	0.24505	1.76983e-08	0.366922	0.0637843	0.00369963	0.00229064	ENSG00000100181.17	10	0.0165035
ENST00000550536.1	RAB3IP	12:70238492:G:A	106031	106031	263	344	0.425743	4.15623e-09	-0.315944	0.05254	0.00349965	0.00230489	ENSG00000127328.17	12	0.0165927
ENST00000344743.3	GLYAT	11:58474604:C:T	-24843	-24843	147	183	0.226485	3.46109e-09	0.395566	0.0654291	0.00649935	0.0023164	ENSG00000149124.6	4	0.016662
ENST00000360274.4	PRKAR1B	7:839577:C:T	72290	72290	115	135	0.167079	6.24008e-08	0.423799	0.0768057	0.00309969	0.00232508	ENSG00000188191.10	5	0.0167108
ENST00000545620.1	SMAD5	5:135455658:A:G	-12876	-12876	204	252	0.311881	4.00231e-08	-0.358775	0.0640505	0.00269973	0.00233357	ENSG00000113658.12	5	0.0167582
ENST00000265605.2	ALDH8A1	6:135523250:G:A	251990	251990	50	55	0.0680693	5.54976e-07	-0.560198	0.110048	0.00159984	0.00234782	ENSG00000118514.9	2	0.0168469
ENST00000484541.1	UROS	10:127696278:G:T	184461	184461	168	208	0.257426	5.4052e-09	0.424897	0.0712107	0.00309969	0.00238286	ENSG00000188690.8	8	0.0170845
ENST00000382072.2	AMACR	5:33996454:C:T	-11766	-11766	272	375	0.464109	7.5081e-08	-0.298029	0.0543583	0.00219978	0.00238768	ENSG00000242110.3	5	0.0171053
ENST00000456259.1	PREB	2:27368303:G:A	10760	10760	100	108	0.133663	4.71882e-08	-0.427818	0.0768	0.00419958	0.00239231	ENSG00000138073.9	6	0.0171246
ENST00000559290.1	UACA	15:70284506:G:A	-771426	-771426	84	90	0.111386	1.79601e-08	0.479765	0.0834396	0.00349965	0.00243551	ENSG00000137831.10	10	0.0173825
ENST00000546142.2	RABEP1	17:5194663:T:C	9105	9105	260	348	0.430693	2.08246e-08	-0.33307	0.0582018	0.00309969	0.00243458	ENSG00000029725.12	6	0.0173825
ENST00000432347.2	LARP1B	4:129064284:G:A	81861	81861	217	289	0.357673	1.85554e-07	0.301108	0.0567253	0.00289971	0.00243621	ENSG00000138709.13	5	0.0173825
ENST00000371942.3	REXO4	9:137181823:G:A	898659	898659	49	54	0.0668317	2.26029e-07	-0.574322	0.10899	0.00269973	0.0024351	ENSG00000148300.7	2	0.0173825
ENST00000434127.2	SPRY4	5:141682933:C:T	-23087	-23087	146	159	0.196782	9.54543e-08	-0.368746	0.0678239	0.00429957	0.00244465	ENSG00000187678.8	3	0.0174288
ENST00000457194.2	AKR7L	1:19588061:A:G	-12627	-12627	99	110	0.136139	5.31397e-07	0.50178	0.0984028	0.00169983	0.00245234	ENSG00000211454.9	2	0.0174695
ENST00000511982.1	IL7R	5:35811721:G:C	-41076	-41076	77	92	0.113861	5.53009e-08	0.528939	0.095465	0.00309969	0.00246744	ENSG00000168685.10	2	0.0175629
ENST00000593209.1	GHDC	17:39867575:C:T	-478956	-478956	93	104	0.128713	3.50801e-08	0.520492	0.0925144	0.00359964	0.00248199	ENSG00000167925.11	6	0.0176523
ENST00000513148.1	HMGCL	1:24143932:A:G	-21178	-21178	61	64	0.0792079	8.45194e-08	0.570086	0.10441	0.00289971	0.00248966	ENSG00000117305.10	4	0.0176833
ENST00000507213.1	PPID	4:159638966:A:G	-5582	-5582	195	243	0.300743	3.84726e-07	-0.280062	0.0542324	0.00179982	0.00249034	ENSG00000171497.4	3	0.0176833
ENST00000530106.1	CCDC82	11:96087578:A:C	-35509	-35509	129	140	0.173267	2.05477e-08	-0.483417	0.0844377	0.00319968	0.00252415	ENSG00000149231.7	7	0.017909
ENST00000543309.1	TRIM65	17:73874656:C:G	-18428	-18428	89	99	0.122525	5.81697e-07	-0.504632	0.0993183	0.00209979	0.00252834	ENSG00000141569.6	2	0.0179244
ENST00000432465.1	PQLC2	1:19678473:A:C	39653	39653	183	228	0.282178	2.065e-08	-0.355413	0.0620893	0.00329967	0.00254542	ENSG00000040487.8	6	0.0180124
ENST00000527429.1	FXYD6	11:117710118:C:A	-38083	-38083	149	180	0.222772	9.1478e-09	0.401981	0.0684515	0.00409959	0.00254694	ENSG00000137726.11	7	0.0180124
ENST00000253083.4	HIP1R	12:123311302:A:AC	-7698	-7698	38	46	0.0569307	4.404e-08	0.543321	0.0973082	0.00259974	0.0025489	ENSG00000130787.9	9	0.0180124
ENST00000602622.1	ACD	16:67691668:A:G	-3045	-3045	283	392	0.485149	4.69804e-08	-0.334189	0.0599832	0.00389961	0.00254755	ENSG00000102977.9	9	0.0180124
ENST00000471792.2	UCHL3	13:76123641:C:T	22	22	276	387	0.47896	9.26097e-09	0.391479	0.0666883	0.00339966	0.00256509	ENSG00000118939.13	5	0.0181124
ENST00000448940.1	CDC42BPA	1:227204231:A:G	-301944	-301944	256	346	0.428218	3.59442e-08	-0.172537	0.0306922	0.00369963	0.00256787	ENSG00000143776.14	7	0.0181176
ENST00000411695.1	ST13	22:41096967:G:C	-156059	-156059	192	241	0.298267	5.18936e-07	-0.247952	0.0485797	0.00139986	0.00257607	ENSG00000100380.8	3	0.0181609
ENST00000466896.1	NDUFA5	7:123826551:G:A	628242	628242	42	45	0.0556931	7.7162e-09	0.767311	0.129984	0.00429957	0.00259075	ENSG00000128609.10	9	0.0182499
ENST00000504396.1	DHFR	5:79895438:G:C	-55364	-55364	157	188	0.232673	8.64171e-08	0.360827	0.0661358	0.00239976	0.00259383	ENSG00000228716.2	3	0.0182571
ENST00000542698.1	PRKAB1	12:120109284:AGGCACCTCTTCACAGGAC:A	3726	3726	56	62	0.0767327	3.09072e-08	-0.397581	0.0703728	0.00379962	0.00260107	ENSG00000111725.6	7	0.0182935
ENST00000476354.2	DLG5	10:79578244:G:C	-108134	-108134	213	269	0.332921	3.81058e-08	0.357965	0.0638014	0.00359964	0.00262509	ENSG00000151208.12	6	0.0184478
ENST00000507868.1	H2AFY	5:134670500:A:AAAAAT	-65104	-65104	57	60	0.0742574	4.9319e-08	0.601342	0.108112	0.00329967	0.00267094	ENSG00000113648.12	11	0.0187551
ENST00000304465.6	SRGAP2C	1:121131009:G:A	23885	23885	259	353	0.436881	2.85275e-06	-0.317696	0.0668798	0.00219978	0.00268056	ENSG00000171943.7	2	0.0188078
ENST00000572222.1	RP11-473M20.7	16:3102209:G:A	-7162	-7162	139	162	0.200495	3.49764e-08	0.435213	0.0773491	0.00339966	0.00269259	ENSG00000261971.2	6	0.0188772
ENST00000487165.1	TXNRD2	22:19846987:G:T	-82354	-82354	130	151	0.186881	8.936e-12	0.457937	0.065099	0.00179982	0.00270327	ENSG00000184470.15	9	0.0189371
ENST00000333059.5	C22orf39	22:19466886:T:C	31131	31131	280	383	0.47401	1.43585e-07	0.298855	0.0557763	0.00249975	0.00271957	ENSG00000242259.4	4	0.0190362
ENST00000290158.4	KPNB1	17:45768836:T:C	41994	41994	298	394	0.487624	4.33074e-08	-0.293138	0.0524711	0.00309969	0.00273951	ENSG00000108424.5	10	0.0191607
ENST00000301305.3	SLC39A4	8:145642886:C:T	607	607	48	51	0.0631188	1.16509e-07	0.584661	0.108301	0.00329967	0.00276043	ENSG00000147804.5	7	0.0192917
ENST00000503629.2	STX4	16:31032317:T:C	-11893	-11893	225	292	0.361386	4.9164e-08	0.295462	0.0531136	0.00379962	0.00276755	ENSG00000103496.10	9	0.0193262
ENST00000519853.1	AGPAT6	8:41287546:A:C	-147160	-147160	56	61	0.075495	1.8968e-08	0.619381	0.107909	0.00449955	0.00278907	ENSG00000158669.7	8	0.0194612
ENST00000448373.2	AC092295.7	19:37031672:C:A	-32300	-32300	85	92	0.113861	2.44523e-07	-0.541689	0.1031	0.00319968	0.00281345	ENSG00000233527.4	3	0.0196004
ENST00000334095.4	ZNF761	19:53949480:A:G	14253	14253	295	399	0.493812	8.51841e-08	0.341247	0.0625155	0.00329967	0.00281147	ENSG00000160336.10	3	0.0196004
ENST00000514247.1	UFSP2	4:186327233:C:G	-19906	-19906	145	168	0.207921	1.96137e-08	-0.386359	0.067384	0.0039996	0.00281641	ENSG00000109775.6	5	0.0196056
ENST00000254810.4	H3F3B	17:73803150:C:T	21176	21176	43	46	0.0569307	4.87167e-09	-0.592891	0.0990588	0.00469953	0.00282144	ENSG00000132475.4	11	0.0196252
ENST00000488260.1	EIF1B	3:40484893:A:G	133718	133718	195	251	0.310644	1.71623e-07	0.267902	0.0503253	0.00249975	0.00282416	ENSG00000114784.3	3	0.0196287
ENST00000595090.1	RUVBL2	19:49517331:C:G	20626	20626	52	55	0.0680693	4.41617e-08	0.741832	0.132874	0.00309969	0.00283313	ENSG00000183207.8	7	0.0196756
ENST00000503678.1	SMN2	5:68769560:A:G	-575790	-575790	71	77	0.095297	6.36604e-08	0.618721	0.112209	0.00569943	0.00286261	ENSG00000205571.8	6	0.0198647
ENST00000435378.1	RP11-452F19.3	1:222986122:T:C	-2242	-2242	99	107	0.132426	2.923e-08	0.566364	0.100064	0.0039996	0.00288868	ENSG00000228106.1	6	0.0200299
ENST00000261741.5	RBM19	12:114256137:T:C	-148039	-148039	241	305	0.377475	1.83647e-07	-0.333296	0.0627653	0.00329967	0.00289698	ENSG00000122965.6	4	0.0200718
ENST00000473306.1	ASB1	2:239346641:A:G	11258	11258	274	385	0.476485	1.45375e-08	0.309532	0.0534735	0.00559944	0.00290787	ENSG00000065802.7	5	0.0201314
ENST00000545510.1	ZNF273	7:64817862:C:T	487312	487312	41	43	0.0532178	8.1542e-08	0.82587	0.151066	0.00269973	0.00295373	ENSG00000198039.7	5	0.020433
ENST00000444583.2	NSUN5P2	7:72668712:G:A	243383	243383	211	279	0.345297	1.88844e-07	-0.341808	0.0644345	0.00259974	0.00295923	ENSG00000106133.13	5	0.020455
ENST00000492289.1	PRR5	22:45069191:T:C	4598	4598	40	47	0.0581683	8.8382e-09	0.887662	0.150996	0.00339966	0.00298192	ENSG00000186654.16	10	0.0205797
ENST00000528360.1	FAM203B	8:144751975:G:A	-685905	-685905	122	137	0.169554	6.91057e-07	0.463387	0.0918328	0.00339966	0.00298034	ENSG00000230567.3	2	0.0205797
ENST00000507794.1	PI4K2B	4:25128574:G:C	-33689	-33689	118	137	0.169554	2.95198e-07	-0.413676	0.0792967	0.0029997	0.00298845	ENSG00000038210.9	3	0.0206088
ENST00000241356.4	ADORA3	1:111296232:G:A	-810352	-810352	62	65	0.0804455	5.56442e-07	-0.608927	0.119634	0.00259974	0.0030542	ENSG00000121933.13	2	0.0210131
ENST00000556951.1	PSEN1	14:73363599:A:T	-239527	-239527	42	43	0.0532178	6.37261e-08	0.902327	0.163648	0.00469953	0.00305204	ENSG00000080815.14	4	0.0210131
ENST00000601515.1	SUPT5H	19:39802948:G:A	-123848	-123848	49	55	0.0680693	3.18927e-08	0.773347	0.137026	0.00389961	0.00305082	ENSG00000196235.9	10	0.0210131
ENST00000544494.1	FBXW9	19:12629016:T:C	-178441	-178441	53	58	0.0717822	6.95142e-08	0.545683	0.0992633	0.00339966	0.00305926	ENSG00000132004.8	2	0.0210315
ENST00000542716.1	ZNF833P	19:12402491:A:G	651900	651900	110	126	0.155941	1.0446e-06	0.481787	0.0971092	0.00239976	0.00306691	ENSG00000197332.7	2	0.0210452
ENST00000272402.2	CIAO1	2:96942273:A:C	10403	10403	189	244	0.30198	9.27272e-07	0.243768	0.0488921	0.00209979	0.0030668	ENSG00000144021.2	3	0.0210452
ENST00000418373.1	PDLIM4	5:131650867:A:G	57503	57503	215	257	0.318069	1.22969e-07	0.361146	0.0670269	0.00319968	0.00306837	ENSG00000131435.8	6	0.0210452
ENST00000462422.1	SMYD3	1:246233779:T:C	-436835	-436835	157	180	0.222772	2.32851e-08	0.468708	0.0821993	0.00409959	0.00307393	ENSG00000185420.14	5	0.021067
ENST00000567222.1	ATP2C2	16:84536411:G:T	134278	134278	209	263	0.325495	9.20495e-08	-0.367175	0.0674488	0.0029997	0.00313501	ENSG00000064270.8	3	0.021469
ENST00000560493.1	MEF2A	15:100700311:T:C	682941	682941	149	191	0.236386	3.75383e-09	0.446318	0.0739991	0.00409959	0.00317005	ENSG00000068305.13	10	0.0216922
ENST00000523258.1	RP11-1407O15.2	17:36410513:A:G	-11345	-11345	39	41	0.0507426	2.88698e-08	-0.71476	0.126231	0.00609939	0.0032392	ENSG00000174093.6	6	0.0221465
ENST00000372228.3	POMT1	9:134365192:G:A	-13097	-13097	160	198	0.24505	3.5693e-08	-0.408969	0.0727337	0.0039996	0.00324145	ENSG00000130714.11	8	0.0221465
ENST00000477267.1	KAZALD1	10:102711762:A:G	-109836	-109836	48	50	0.0618812	2.66519e-07	0.703967	0.134421	0.00319968	0.00325062	ENSG00000107821.10	4	0.0221901
ENST00000406686.3	SLC22A23	6:3270006:A:G	-187250	-187250	123	131	0.162129	7.02774e-08	-0.482826	0.0878623	0.00449955	0.00325285	ENSG00000137266.10	5	0.0221901
ENST00000489847.1	CBY1	22:39121252:A:G	68611	68611	193	226	0.279703	2.49039e-08	-0.423491	0.0744314	0.00549945	0.00325588	ENSG00000100211.6	6	0.0221938
ENST00000442509.1	RP11-640M9.1	1:144548770:A:C	26800	26800	85	99	0.122525	1.73286e-06	-0.467861	0.0963487	0.00459954	0.00327566	ENSG00000236943.2	4	0.0223114
ENST00000369737.4	PIFO	1:111896856:C:T	7946	7946	145	166	0.205446	2.8854e-07	0.418247	0.0801035	0.00239976	0.00328177	ENSG00000173947.9	3	0.0223358
ENST00000492605.1	POLM	7:44089052:C:T	-33087	-33087	62	62	0.0767327	2.29541e-08	0.722396	0.126631	0.00289971	0.00331085	ENSG00000122678.10	11	0.0225164
ENST00000592003.1	KLF2	19:16439800:T:C	4172	4172	95	102	0.126238	2.15923e-07	0.390932	0.0740614	0.00409959	0.00337269	ENSG00000127528.5	2	0.0229194
ENST00000244741.5	CDKN1A	6:36645696:A:G	1391	1391	247	322	0.398515	7.77879e-08	-0.328873	0.0600579	0.0039996	0.00337752	ENSG00000124762.9	4	0.0229346
ENST00000375540.1	ECM2	9:95018094:T:TG	-280843	-280843	230	284	0.351485	1.41151e-07	-0.355371	0.0662832	0.0039996	0.00340214	ENSG00000106823.8	4	0.0230664
ENST00000491731.1	USP20	9:132618877:A:G	21900	21900	68	79	0.0977723	5.54218e-08	0.579566	0.10461	0.00349965	0.00340167	ENSG00000136878.8	6	0.0230664
ENST00000538610.1	PSMA5	1:109527709:C:T	-441353	-441353	50	54	0.0668317	3.11367e-07	-0.591995	0.113709	0.00349965	0.0034452	ENSG00000143106.8	4	0.0233405
ENST00000527711.1	TPD52L1	6:125581158:A:G	140963	140963	244	314	0.388614	1.04717e-08	0.374589	0.0640533	0.00509949	0.00353638	ENSG00000111907.16	13	0.0239399
ENST00000317610.7	RTN4	2:55203931:C:G	-135826	-135826	280	356	0.440594	5.25358e-08	0.13935	0.0251067	0.0039996	0.00355511	ENSG00000115310.13	7	0.0240483
ENST00000564194.1	LOXL1-AS1	15:74211717:T:C	-8872	-8872	249	321	0.397277	3.69404e-08	-0.348862	0.0621146	0.00449955	0.00357667	ENSG00000261801.1	6	0.0241572
ENST00000599939.1	TIMM44	19:7999645:G:C	-9160	-9160	59	63	0.0779703	4.85832e-08	0.568407	0.102138	0.00479952	0.00357597	ENSG00000104980.3	8	0.0241572
ENST00000418663.1	AC004980.7	7:76201703:A:G	23026	23026	254	347	0.429455	8.58535e-07	0.320837	0.0641464	0.00259974	0.00360285	ENSG00000205485.9	2	0.0243155
ENST00000577040.2	GPS2	17:7193255:G:A	-25628	-25628	286	399	0.493812	1.95828e-08	-0.308429	0.0537898	0.00479952	0.00360908	ENSG00000132522.11	12	0.0243289
ENST00000428879.1	MMADHC	2:150435497:T:C	-8833	-8833	36	40	0.049505	8.297e-07	0.676073	0.134981	0.00439956	0.00361033	ENSG00000168288.8	2	0.0243289
ENST00000540159.1	BNIP3	10:133126914:A:C	-668521	-668521	105	110	0.136139	3.27659e-07	0.343351	0.0660785	0.0039996	0.0036301	ENSG00000176171.7	2	0.0244435
ENST00000493708.1	ASL	7:64792977:C:T	-747808	-747808	40	43	0.0532178	1.02051e-07	0.690793	0.127359	0.00459954	0.00363657	ENSG00000126522.12	9	0.0244685
ENST00000467371.1	SPTBN1	2:54738392:C:G	54970	54970	257	321	0.397277	2.02895e-07	0.072644	0.0137305	0.00349965	0.00364578	ENSG00000115306.11	4	0.0245119
ENST00000449085.2	BRD2	6:32948607:C:T	12170	12170	201	260	0.321782	1.1084e-08	-0.302529	0.0518225	0.00469953	0.0036757	ENSG00000204256.8	12	0.0246942
ENST00000524618.1	MTFR1L	1:26165525:G:A	20394	20394	159	190	0.235149	1.91964e-08	-0.375491	0.0654436	0.00609939	0.00368389	ENSG00000117640.13	12	0.0247305
ENST00000246794.5	PRRG2	19:50084454:T:C	551	551	140	160	0.19802	2.19683e-08	-0.417647	0.0731069	0.00409959	0.00371033	ENSG00000126460.6	3	0.0248723
ENST00000468377.1	RP11-475N22.4	3:128215821:G:A	7766	7766	249	332	0.410891	5.38895e-07	0.315797	0.0619646	0.00329967	0.00371063	ENSG00000244300.2	3	0.0248723
ENST00000360647.4	ZNF148	3:124658373:T:C	-435825	-435825	115	130	0.160891	5.0943e-07	-0.436287	0.0854166	0.00389961	0.00372829	ENSG00000163848.14	2	0.0249718
ENST00000566379.1	ECI1	16:2300703:G:A	-1598	-1598	89	94	0.116337	6.76067e-09	0.489319	0.0825601	0.00749925	0.00373489	ENSG00000167969.8	6	0.0249971
ENST00000261425.3	KLHL5	4:39074295:A:G	27636	27636	183	221	0.273515	1.57382e-07	-0.345607	0.0647171	0.00339966	0.00378601	ENSG00000109790.12	4	0.0253201
ENST00000489050.1	UBAC1	9:138852085:C:G	-1141	-1141	165	198	0.24505	4.05926e-08	0.378006	0.0675156	0.00649935	0.00381148	ENSG00000130560.4	4	0.0254712
ENST00000397075.3	DHRS4	14:24455985:ACCCCCG:A	33190	33190	48	52	0.0643564	1.98246e-09	0.755319	0.12295	0.00669933	0.00381813	ENSG00000157326.14	8	0.0254964
ENST00000533788.1	NPEPL1	20:57280575:T:C	16388	16388	206	261	0.32302	1.10856e-08	-0.366092	0.0627108	0.00689931	0.00383205	ENSG00000215440.7	9	0.02557
ENST00000476682.1	MGLL	3:127442892:C:A	-99159	-99159	267	350	0.433168	2.87582e-08	0.296552	0.0523663	0.00669933	0.00385285	ENSG00000074416.9	9	0.0256895
ENST00000428702.2	QDPR	4:17488132:A:G	-25725	-25725	211	256	0.316832	2.41071e-07	-0.342316	0.0651183	0.00379962	0.00387216	ENSG00000151552.7	4	0.0257988
ENST00000294981.4	MAPKAPK2	1:207304006:C:A	445717	445717	161	179	0.221535	6.67936e-07	0.288734	0.0571421	0.00329967	0.00388195	ENSG00000162889.6	3	0.0258446
ENST00000585457.1	ASB16-AS1	17:42256604:A:G	-7481	-7481	192	240	0.29703	6.29123e-07	0.367799	0.0726148	0.00279972	0.00391181	ENSG00000267080.1	2	0.0260238
ENST00000380006.2	SIAH1	16:48390512:G:T	-91801	-91801	273	382	0.473945	2.13445e-07	0.242345	0.0458921	0.00529947	0.00395131	ENSG00000196470.7	3	0.0262668
ENST00000581733.1	TVP23B	17:18714334:A:G	30026	30026	146	166	0.205446	5.32887e-07	-0.381906	0.074903	0.00389961	0.00398637	ENSG00000171928.9	4	0.0264708
ENST00000394186.3	ATP5J2	7:99159174:C:G	95220	95220	43	43	0.0532178	3.11163e-08	-0.509421	0.0901888	0.0049995	0.00398796	ENSG00000241468.3	10	0.0264708
ENST00000477816.1	SAMD9L	7:92818808:A:T	41126	41126	130	149	0.184406	1.13202e-07	0.471005	0.0871579	0.00489951	0.00399831	ENSG00000177409.7	3	0.0265195
ENST00000488936.1	ZBTB48	1:6216780:G:A	-423281	-423281	75	83	0.102723	2.91098e-08	0.585401	0.103414	0.0059994	0.0040665	ENSG00000204859.7	8	0.0269517
ENST00000570846.1	MLKL	16:74712905:A:T	-21953	-21953	254	335	0.414604	8.52118e-08	0.355776	0.0651779	0.00419958	0.00407619	ENSG00000168404.8	5	0.0269957
ENST00000599628.1	TRPM4	19:49662027:G:A	1029	1029	222	298	0.368812	6.85444e-08	-0.201378	0.0366142	0.00529947	0.00412815	ENSG00000130529.11	9	0.027314
ENST00000396398.3	NAGA	22:42448238:C:G	-18608	-18608	195	252	0.311881	5.2224e-07	-0.315883	0.0619045	0.00289971	0.00413042	ENSG00000198951.7	3	0.027314
ENST00000357802.2	RRP7B	22:43007597:A:C	29553	29553	101	115	0.142327	2.35371e-07	-0.437175	0.0830889	0.00329967	0.00419496	ENSG00000182841.8	4	0.0277201
ENST00000592383.1	G6PC	17:41486966:A:C	434152	434152	40	43	0.0532178	4.23416e-09	0.769261	0.127995	0.00569943	0.00426435	ENSG00000131482.5	3	0.0281576
ENST00000532047.1	ARL14EP	11:30362949:AC:A	18351	18351	235	315	0.389851	5.25919e-07	0.312217	0.0612031	0.00429957	0.0042897	ENSG00000152219.4	3	0.0282675
ENST00000416967.1	TXN2	22:36869351:G:T	-8726	-8726	59	60	0.0742574	1.15601e-07	-0.482118	0.089281	0.00429957	0.00428999	ENSG00000100348.5	5	0.0282675
ENST00000441556.1	CTTNBP2	7:117445048:T:C	-69145	-69145	116	136	0.168317	3.98408e-07	0.5011	0.0971668	0.00329967	0.00429058	ENSG00000077063.6	4	0.0282675
ENST00000375664.4	WAC	10:28908174:C:A	86752	86752	140	160	0.19802	3.80169e-09	0.229179	0.0380118	0.00689931	0.00430301	ENSG00000095787.17	11	0.0283073
ENST00000329600.6	GDPGP1	15:90656060:T:C	-120980	-120980	92	95	0.117574	2.8064e-07	-0.577071	0.110406	0.00339966	0.00430166	ENSG00000183208.8	3	0.0283073
ENST00000479945.1	PDHB	3:58365271:T:C	-54313	-54313	224	271	0.335396	7.17925e-09	-0.301793	0.0510125	0.00679932	0.004381	ENSG00000168291.8	8	0.028799
ENST00000359651.3	ELF3	1:201980119:C:G	3046	3046	212	272	0.336634	6.61931e-08	0.32774	0.0595174	0.00519948	0.00439384	ENSG00000163435.11	8	0.0288619
ENST00000279259.3	FAU	11:64803270:G:A	-86675	-86675	45	46	0.0569307	1.16965e-11	0.63509	0.0908295	0.00069993	0.00448887	ENSG00000149806.6	7	0.0294643
ENST00000416476.2	BBX	3:108024901:A:C	783118	783118	101	110	0.136139	2.083e-07	0.521565	0.0986778	0.00619938	0.00452192	ENSG00000114439.14	4	0.0296593
ENST00000409140.3	SPATS2L	2:201163454:A:T	-7150	-7150	238	312	0.386139	4.29314e-08	-0.289961	0.0518873	0.00589941	0.00453748	ENSG00000196141.8	10	0.0297393
ENST00000591539.1	ZNF555	19:2865510:G:A	24077	24077	145	174	0.215347	6.03768e-07	-0.366123	0.0721649	0.00369963	0.00454146	ENSG00000186300.7	2	0.0297433
ENST00000482069.1	RPS24	10:79888056:T:C	94538	94538	251	318	0.393564	2.63159e-08	0.391074	0.0688573	0.00649935	0.00459046	ENSG00000138326.14	10	0.030042
ENST00000245680.2	SLC35F5	2:114568764:TA:T	54364	54364	116	124	0.153465	3.46342e-08	0.47036	0.0835683	0.00529947	0.00461612	ENSG00000115084.8	8	0.0301877
ENST00000601449.1	HNRNPL	19:39324330:T:C	-18657	-18657	120	135	0.167079	1.55911e-07	-0.322549	0.0603788	0.00479952	0.00465855	ENSG00000104824.12	9	0.0304427
ENST00000479094.1	FAM120AOS	9:96213291:A:G	-2583	-2583	60	62	0.0767327	1.44905e-08	0.677606	0.117049	0.0069993	0.00466616	ENSG00000188938.11	8	0.0304699
ENST00000521766.1	MOK	14:102741966:T:C	-29571	-29571	95	111	0.137376	7.92114e-09	0.532153	0.0902198	0.00779922	0.00467314	ENSG00000080823.17	14	0.030493
ENST00000377959.1	GLIPR2	9:35947190:T:A	-189542	-189542	147	176	0.217822	2.24586e-07	0.361182	0.0685256	0.00679932	0.0047025	ENSG00000122694.11	2	0.030662
ENST00000397241.1	TTLL3	3:9857371:T:A	7601	7601	88	97	0.12005	5.76877e-09	0.617781	0.103739	0.00549945	0.00473145	ENSG00000214021.11	22	0.0307601
ENST00000404339.1	VGLL4	3:12674492:C:T	912272	912272	63	68	0.0841584	1.12646e-08	0.546835	0.0937184	0.0079992	0.00472686	ENSG00000144560.9	6	0.0307601
ENST00000409134.3	ALDH7A1	5:125878954:CA:C	-52156	-52156	256	339	0.419554	1.18624e-07	0.239585	0.0444084	0.00569943	0.00472165	ENSG00000164904.11	8	0.0307601
ENST00000436854.1	SCIN	7:12632767:G:A	22564	22564	247	321	0.397277	1.857e-08	0.355183	0.0618384	0.00619938	0.00472875	ENSG00000006747.10	6	0.0307601
ENST00000260061.5	LRRC32	11:76369709:C:A	-12082	-12082	212	249	0.308168	2.5847e-07	-0.307751	0.0586966	0.00509949	0.00474311	ENSG00000137507.7	4	0.0308133
ENST00000537956.1	ZNF26	12:132830496:C:G	-732455	-732455	144	161	0.199257	2.89905e-07	0.44637	0.0855051	0.00449955	0.00480502	ENSG00000198393.3	4	0.0311698
ENST00000350259.4	ALDH6A1	14:74591387:C:T	40191	40191	109	126	0.155941	4.97514e-08	0.477298	0.0858359	0.00739926	0.00480334	ENSG00000119711.8	4	0.0311698
ENST00000430416.1	AC074286.1	2:178142736:GT:G	-114683	-114683	203	250	0.309406	1.63438e-07	0.325838	0.0610992	0.00449955	0.00482837	ENSG00000213963.2	5	0.0312983
ENST00000452774.2	AOC2	17:40155467:G:A	-841150	-841150	64	69	0.085396	2.7464e-06	-0.575904	0.12103	0.00369963	0.00486153	ENSG00000131480.4	2	0.0314902
ENST00000301773.5	RAB3IL1	11:61678576:T:G	-9165	-9165	243	302	0.373762	4.21574e-07	-0.309876	0.0602191	0.00459954	0.00488796	ENSG00000167994.7	3	0.0316382
ENST00000511969.1	MMAA	4:146605270:T:TA	65855	65855	210	265	0.32797	6.77235e-07	0.355233	0.0703418	0.00609939	0.00493534	ENSG00000151611.9	4	0.0319216
ENST00000430421.1	LILRA6	19:54723546:C:T	-23103	-23103	254	335	0.414604	2.21943e-07	-0.349451	0.0662707	0.00479952	0.00494954	ENSG00000244482.5	3	0.0319901
ENST00000438023.1	KDM4C	9:6198578:A:C	-522285	-522285	41	45	0.0556931	4.97247e-08	0.735751	0.132313	0.00609939	0.00495555	ENSG00000107077.13	6	0.0320056
ENST00000563123.1	MVP	16:29833414:T:G	1699	1699	93	104	0.128713	1.42262e-07	0.457554	0.0853663	0.00559944	0.0049749	ENSG00000013364.14	8	0.0321053
ENST00000544371.1	OPA3	19:46063167:G:A	-42303	-42303	280	378	0.467822	4.26354e-07	-0.325722	0.0633265	0.00389961	0.00497824	ENSG00000125741.4	3	0.0321053
ENST00000536839.1	FAM76B	11:95490754:G:A	-32819	-32819	217	264	0.326733	2.24968e-07	0.366398	0.0695195	0.0059994	0.00499594	ENSG00000077458.8	5	0.032196
ENST00000478251.1	GFM1	3:158377797:C:G	15730	15730	269	371	0.459158	2.7672e-08	0.270035	0.0476237	0.00879912	0.00502497	ENSG00000168827.10	5	0.0323595
ENST00000437629.2	FAM35A	10:89104378:AAAT:A	250460	250460	81	90	0.111386	6.95025e-07	0.296177	0.0587092	0.00409959	0.00507535	ENSG00000122376.7	3	0.0326602
ENST00000584620.1	PGAP3	17:37834977:G:T	-18073	-18073	232	298	0.368812	3.61463e-07	-0.273222	0.0527806	0.00519948	0.00509264	ENSG00000161395.8	4	0.0327476
ENST00000429422.1	MAP4	3:47930420:C:G	-200349	-200349	215	274	0.339109	3.80508e-07	-0.170551	0.0330121	0.00679932	0.0051936	ENSG00000047849.17	10	0.0333726
ENST00000576824.1	RP11-334C17.5	17:77357106:A:G	-822642	-822642	128	144	0.178218	1.50659e-07	0.479213	0.0895934	0.00549945	0.00524085	ENSG00000262580.1	4	0.0336499
ENST00000252483.5	PVRL2	19:45367473:A:G	18041	18041	285	395	0.488861	1.24187e-07	-0.228557	0.0424339	0.00609939	0.00524646	ENSG00000130202.5	6	0.0336499
ENST00000471577.1	INO80B	2:74690039:G:A	7889	7889	144	178	0.220297	1.34024e-07	-0.429337	0.0799296	0.00509949	0.00524816	ENSG00000115274.10	5	0.0336499
ENST00000514888.1	PAICS	4:56629771:T:G	-672136	-672136	81	96	0.118812	5.8676e-08	0.439234	0.0794352	0.00659934	0.00525964	ENSG00000128050.4	5	0.0336992
ENST00000414142.1	SNHG17	20:37050959:C:A	-13037	-13037	141	158	0.195545	2.57794e-08	-0.453683	0.0798276	0.00649935	0.00528338	ENSG00000196756.7	7	0.0338268
ENST00000343010.3	C3orf62	3:49358646:G:A	43304	43304	139	153	0.189356	1.88334e-06	0.421571	0.0871305	0.00509949	0.00530226	ENSG00000188315.3	3	0.0339231
ENST00000375522.1	IPPK	9:95584244:A:C	151697	151697	182	221	0.273515	4.98847e-07	-0.382433	0.0748111	0.00579942	0.00533103	ENSG00000127080.5	3	0.0340826
ENST00000470759.1	SHANK2	11:71311566:T:C	347943	347943	57	68	0.0841584	3.2623e-08	0.595534	0.105599	0.00719928	0.00534297	ENSG00000162105.12	8	0.0341343
ENST00000480451.1	CECR5	22:17614011:C:A	-32166	-32166	46	48	0.0594059	5.77847e-08	0.70346	0.127154	0.00609939	0.00536507	ENSG00000069998.8	5	0.0342507
ENST00000465716.1	CRELD1	3:10047975:C:G	72469	72469	205	253	0.313119	5.35469e-08	0.386528	0.0696857	0.00719928	0.00541285	ENSG00000163703.13	9	0.0345309
ENST00000445866.2	SGCE	7:94296769:T:C	11248	11248	177	213	0.263614	1.87399e-07	-0.399835	0.0753519	0.00539946	0.00548069	ENSG00000127990.11	5	0.0349385
ENST00000447544.2	CD36	7:80322808:T:A	323917	323917	264	348	0.430693	1.67139e-08	-0.372882	0.0647025	0.00929907	0.00550657	ENSG00000135218.13	6	0.0350782
ENST00000263088.6	PLD2	17:4722876:G:A	12485	12485	127	137	0.169554	2.76639e-08	0.477955	0.0842921	0.00889911	0.00552479	ENSG00000129219.9	5	0.0351623
ENST00000587413.1	CTD-2162K18.5	19:36313540:G:C	-974880	-974880	56	62	0.0767327	3.53535e-07	0.59957	0.115725	0.00609939	0.00552771	ENSG00000267254.1	4	0.0351623
ENST00000299613.6	WEE1	11:9611197:CTGTT:C	15969	15969	148	174	0.215347	1.18908e-07	-0.306717	0.0568567	0.00619938	0.00557105	ENSG00000166483.6	5	0.0354125
ENST00000533816.1	EPS8L2	11:767152:T:TG	72714	72714	81	83	0.102723	3.00394e-09	0.627289	0.103332	0.00869913	0.00558923	ENSG00000177106.10	19	0.0355026
ENST00000344951.4	CUL3	2:225454053:C:G	3943	3943	121	134	0.165842	1.16652e-07	0.431053	0.0798504	0.00749925	0.00560476	ENSG00000036257.8	6	0.0355757
ENST00000503038.1	RP11-33B1.1	4:120377570:G:C	1624	1624	168	205	0.253713	4.46449e-08	0.257686	0.0461724	0.00809919	0.00566721	ENSG00000245958.2	8	0.0359463
ENST00000379158.2	NUDT2	9:33594264:G:T	-735240	-735240	81	97	0.12005	5.31739e-07	-0.466763	0.0915381	0.00589941	0.00569126	ENSG00000164978.13	2	0.0360731
ENST00000377153.1	UBE4B	1:10125765:C:T	32875	32875	47	50	0.0618812	2.38374e-07	0.67923	0.129155	0.00719928	0.00570184	ENSG00000130939.14	5	0.0361066
ENST00000297440.6	HEATR2	7:821383:G:C	55045	55045	291	391	0.483911	2.09257e-07	0.292376	0.0553257	0.00639936	0.00570471	ENSG00000164818.11	3	0.0361066
ENST00000536570.1	TRPV4	12:110083389:C:T	-187823	-187823	88	95	0.117574	1.28328e-07	0.547063	0.101687	0.00709929	0.00574581	ENSG00000111199.6	4	0.0363408
ENST00000449987.2	RBM26	13:79887492:GTTTTT:G	-93120	-93120	279	394	0.487624	2.99139e-07	-0.243681	0.0467344	0.00519948	0.0057503	ENSG00000139746.11	5	0.0363432
ENST00000479971.1	TBC1D15	12:71697875:C:A	-535612	-535612	75	81	0.100248	7.24301e-08	0.532161	0.0969414	0.00719928	0.00578524	ENSG00000121749.11	5	0.036538
ENST00000598068.1	OCEL1	19:17338469:C:T	1456	1456	157	184	0.227723	1.24404e-08	0.454482	0.0781318	0.00689931	0.00580769	ENSG00000099330.4	13	0.0366014
ENST00000313957.3	CTD-2368P22.1	19:58520480:A:G	7051	7051	268	342	0.423267	1.89517e-07	-0.331103	0.0624247	0.00679932	0.00580594	ENSG00000176593.3	5	0.0366014
ENST00000526893.1	IGLL5	22:22467599:A:C	-762361	-762361	45	49	0.0606436	2.78101e-11	-0.924488	0.134873	0.00839916	0.00580684	ENSG00000254709.2	3	0.0366014
ENST00000528182.1	SDHD	11:111171143:G:A	-786354	-786354	86	97	0.12005	4.1615e-08	0.525076	0.093862	0.00769923	0.00587684	ENSG00000204370.4	5	0.0369684
ENST00000279488.7	DUSP6	12:89771745:C:T	24697	24697	55	56	0.0693069	4.07924e-07	-0.454865	0.0882823	0.00769923	0.00587844	ENSG00000139318.7	4	0.0369684
ENST00000395643.2	SLC5A10	17:19337251:T:C	483593	483593	33	36	0.0445545	7.83653e-08	1.05728	0.193127	0.00789921	0.00587419	ENSG00000154025.11	6	0.0369684
ENST00000417099.1	RP1-283E3.4	1:2393523:C:A	737572	737572	51	60	0.0742574	2.14962e-06	-0.545483	0.113395	0.00639936	0.0059375	ENSG00000227775.3	2	0.0373133
ENST00000393909.2	MRPL19	2:75897939:A:C	24030	24030	156	181	0.22401	1.63717e-07	0.37886	0.0710461	0.00759924	0.00595085	ENSG00000115364.9	3	0.0373707
ENST00000437568.2	PMS2P3	7:74534644:C:A	-622834	-622834	97	111	0.137376	2.43847e-07	0.466395	0.0887598	0.00649935	0.00599505	ENSG00000127957.12	5	0.0376216
ENST00000540556.1	ZNF211	19:58147989:A:C	6228	6228	86	90	0.111386	7.93623e-08	0.596592	0.109024	0.00779922	0.00603293	ENSG00000121417.9	5	0.0378325
ENST00000588120.1	ST6GALNAC2	17:73982505:G:A	-600533	-600533	69	80	0.0990099	3.71556e-08	0.654643	0.116581	0.00849915	0.00604244	ENSG00000070731.5	6	0.0378653
ENST00000540523.1	STAM	10:17777650:T:C	91526	91526	103	113	0.139851	5.80166e-07	0.493372	0.0970919	0.00689931	0.00609176	ENSG00000136738.10	2	0.0381474
ENST00000607730.1	THAP8	19:36342909:A:G	-202755	-202755	38	41	0.0507426	4.91011e-07	0.866663	0.16943	0.00609939	0.00611029	ENSG00000161277.9	3	0.0382364
ENST00000417042.1	KCNJ15	21:38887871:G:A	-641257	-641257	105	118	0.14604	3.14688e-08	0.564985	0.100063	0.0079992	0.00613446	ENSG00000157551.13	9	0.0383605
ENST00000336148.5	RAD54B	8:95072820:C:T	-414517	-414517	115	137	0.169554	5.07615e-07	0.432106	0.0845861	0.00669933	0.00614135	ENSG00000197275.8	3	0.0383765
ENST00000557271.1	ADSSL1	14:104566770:A:G	-623753	-623753	60	65	0.0804455	8.90658e-08	0.624676	0.114618	0.00829917	0.0061661	ENSG00000185100.6	5	0.0385039
ENST00000416907.1	SLC35B4	7:133803962:T:C	-197841	-197841	103	117	0.144802	4.99041e-07	0.449637	0.0879587	0.00609939	0.00617289	ENSG00000205060.6	3	0.0385192
ENST00000589852.1	FAM32A	19:16253178:T:C	-43013	-43013	46	49	0.0606436	2.56633e-07	0.697423	0.132982	0.00569943	0.00619199	ENSG00000105058.7	3	0.0386112
ENST00000578109.1	PCGF2	17:35985120:C:T	-920950	-920950	267	375	0.464109	2.04958e-07	-0.298113	0.0563679	0.00619938	0.00622858	ENSG00000056661.9	6	0.038812
ENST00000235739.5	SLAMF1	1:160617314:G:A	229	229	38	40	0.049505	1.91522e-06	0.754927	0.156143	0.00529947	0.00623801	ENSG00000117090.10	2	0.0388434
ENST00000537701.1	MRPL51	12:6631725:G:A	28718	28718	189	227	0.280941	2.57918e-07	0.385366	0.073494	0.00739926	0.00625761	ENSG00000111639.3	5	0.0389108
ENST00000495555.2	IFT27	22:37170697:CA:C	-1603	-1603	150	188	0.232673	1.94679e-08	0.408569	0.0712406	0.00959904	0.00625376	ENSG00000100360.10	7	0.0389108
ENST00000413144.2	PLA2G4C	19:48611620:C:T	-2454	-2454	268	371	0.459158	9.99048e-09	-0.363551	0.0620756	0.0079992	0.00626708	ENSG00000105499.9	10	0.0389423
ENST00000544551.1	RDX	11:110101670:GA:G	-65777	-65777	220	263	0.325495	1.23134e-07	-0.363039	0.0673814	0.00789921	0.00630073	ENSG00000137710.10	6	0.0390921
ENST00000537527.1	C12orf39	12:21685108:A:C	5867	5867	286	382	0.472772	9.13426e-08	-0.370721	0.0680817	0.010199	0.00630441	ENSG00000134548.5	6	0.0390921
ENST00000310958.6	CCPG1	15:55649438:A:AAC	-51270	-51270	255	322	0.398515	1.30858e-07	-0.334001	0.0621273	0.00729927	0.00630444	ENSG00000260916.1	6	0.0390921
ENST00000306688.3	LRRC45	17:80620673:T:C	639495	639495	95	108	0.133663	1.28814e-07	-0.476937	0.0886646	0.00789921	0.00638791	ENSG00000169683.3	4	0.0395543
ENST00000478705.1	SFT2D1	6:166751416:C:T	-4663	-4663	156	176	0.217822	3.87749e-08	0.380521	0.0678609	0.00859914	0.00638571	ENSG00000198818.5	4	0.0395543
ENST00000481383.1	FXR1	3:180718146:A:G	132217	132217	238	305	0.377475	7.90855e-08	-0.341872	0.0624677	0.0069993	0.00644004	ENSG00000114416.13	12	0.0398493
ENST00000413576.1	ATP6V1E1	22:18100656:A:T	-10928	-10928	106	115	0.142327	1.95977e-08	0.47001	0.0819712	0.010099	0.00645286	ENSG00000131100.8	5	0.0399007
ENST00000377081.1	KIF1B	1:9850973:T:C	-419890	-419890	78	92	0.113861	1.03767e-06	0.338853	0.0682805	0.00689931	0.00657044	ENSG00000054523.12	3	0.0405913
ENST00000508794.2	NAIP	5:70307464:T:C	-13477	-13477	154	196	0.242574	1.41492e-06	0.346227	0.0706826	0.00609939	0.00657372	ENSG00000249437.3	4	0.0405913
ENST00000258975.6	TACO1	17:61783553:T:G	105322	105322	205	265	0.32797	9.28816e-07	-0.269779	0.0541129	0.00909909	0.00657906	ENSG00000136463.7	2	0.040596
ENST00000382123.1	IFITM10	11:1750097:C:T	-21724	-21724	211	262	0.324257	4.52546e-07	0.348193	0.067853	0.00749925	0.00665474	ENSG00000244242.1	3	0.0409626
ENST00000418251.2	PSD4	2:113942205:G:A	27303	27303	252	327	0.404703	8.32481e-08	0.326538	0.0597729	0.00729927	0.00664662	ENSG00000125637.11	9	0.0409626
ENST00000494613.1	LIMS2	2:128368235:T:C	-71125	-71125	230	268	0.331683	1.60383e-08	-0.358875	0.0621907	0.00749925	0.00665698	ENSG00000072163.14	12	0.0409626
ENST00000369091.2	PRDM1	6:107077310:G:A	543115	543115	42	45	0.0556931	3.96389e-07	0.744254	0.144287	0.00719928	0.00665469	ENSG00000057657.10	3	0.0409626
ENST00000360579.7	VPS29	12:110815922:A:G	-124000	-124000	247	317	0.392327	1.93047e-07	0.331707	0.062581	0.00749925	0.00667687	ENSG00000111237.14	8	0.0409995
ENST00000396974.2	C2orf88	2:191238869:G:A	494534	494534	108	120	0.148515	4.54808e-07	0.455824	0.0888446	0.00879912	0.00667416	ENSG00000187699.6	4	0.0409995
ENST00000485637.1	ANKRD6	6:89730303:T:A	-412586	-412586	42	46	0.0569307	3.93114e-08	0.787082	0.14043	0.00869913	0.00667648	ENSG00000135299.12	9	0.0409995
ENST00000223795.2	TNFSF8	9:116988722:C:A	-703975	-703975	136	154	0.190594	7.36627e-07	-0.448007	0.0890144	0.00629937	0.0066833	ENSG00000106952.3	2	0.0410106
ENST00000489994.1	IFRD1	7:112103392:A:G	40369	40369	103	113	0.139851	5.28717e-08	-0.349686	0.0630165	0.00939906	0.00670369	ENSG00000006652.9	7	0.0411072
ENST00000520776.1	EFCAB13	17:45445229:C:T	44573	44573	286	385	0.476485	2.01075e-07	0.344897	0.0651676	0.00759924	0.00675379	ENSG00000178852.11	5	0.0413857
ENST00000539014.1	MAPK9	5:179756818:C:T	37719	37719	62	66	0.0816832	8.0957e-08	0.506453	0.0926159	0.00689931	0.00676745	ENSG00000050748.13	8	0.0414408
ENST00000401738.3	EML4	2:42388124:C:T	-8366	-8366	287	396	0.490099	1.35013e-07	0.357242	0.0665252	0.00779922	0.00679646	ENSG00000143924.14	4	0.0415897
ENST00000415496.1	MGRN1	16:4736316:C:T	69822	69822	265	355	0.439356	4.36929e-08	-0.303537	0.0543488	0.00919908	0.00681019	ENSG00000102858.8	7	0.0416449
ENST00000512853.1	SNX25	4:186286172:ATG:A	160781	160781	146	171	0.211634	1.95467e-07	0.388965	0.0734175	0.00569943	0.00683223	ENSG00000109762.11	3	0.0417508
ENST00000599148.1	ZNF132	19:58918748:C:T	-32841	-32841	142	156	0.193069	4.19589e-06	0.390961	0.0837686	0.00619938	0.00685635	ENSG00000131849.10	2	0.0418694
ENST00000450525.2	THRA	17:38244153:A:G	29610	29610	186	226	0.279703	1.01371e-06	-0.262354	0.0528143	0.00569943	0.00686471	ENSG00000126351.8	3	0.0418915
ENST00000397044.3	ZNF691	1:43824865:C:T	512585	512585	37	39	0.0482673	1.27523e-08	0.970325	0.166942	0.0116988	0.00687976	ENSG00000164011.13	5	0.0419544
ENST00000581398.1	CTBP1-AS2	4:1360904:C:G	117816	117816	212	265	0.32797	2.01776e-07	0.301414	0.056959	0.0069993	0.00688766	ENSG00000196810.4	6	0.0419737
ENST00000466201.1	NMT2	10:14727748:A:G	-482944	-482944	299	403	0.498762	3.27381e-07	-0.317381	0.0610785	0.00709929	0.00690397	ENSG00000152465.13	4	0.0420441
ENST00000398731.2	AEBP2	12:19702059:G:A	145080	145080	161	192	0.237624	2.50465e-07	-0.356886	0.0679874	0.00819918	0.00696511	ENSG00000139154.10	5	0.0423873
ENST00000496760.1	SLC25A51	9:37753512:CCA:C	-150838	-150838	111	122	0.15099	4.83956e-07	0.402907	0.0787221	0.00739926	0.00698273	ENSG00000122696.8	4	0.0424654
ENST00000243050.1	NR4A1	12:52475164:G:A	58548	58548	55	61	0.075495	7.9807e-09	-0.656395	0.111309	0.00909909	0.00701408	ENSG00000123358.15	13	0.0426129
ENST00000556431.1	SIVA1	14:105210172:G:A	-9265	-9265	77	80	0.0990099	1.48974e-07	-0.363414	0.0679159	0.00809919	0.00701661	ENSG00000184990.8	5	0.0426129
ENST00000370751.5	IFI44L	1:79093818:A:G	8211	8211	218	266	0.329208	3.16371e-07	0.35655	0.0685268	0.00929907	0.00703502	ENSG00000137959.11	4	0.0426954
ENST00000468529.1	KCNIP3	2:95805009:A:G	-158043	-158043	273	351	0.434406	2.51949e-06	-0.301737	0.0631676	0.00529947	0.00705014	ENSG00000115041.8	5	0.0427579
ENST00000320054.4	PRPF18	10:13653057:T:C	24130	24130	217	266	0.329208	7.79427e-07	-0.308589	0.0614544	0.00849915	0.0070616	ENSG00000165630.9	2	0.042798
ENST00000478010.1	ACO2	22:41954251:A:G	89122	89122	128	144	0.178218	2.47214e-08	0.467276	0.0821073	0.0118988	0.00711986	ENSG00000100412.11	5	0.0431217
ENST00000254605.6	RRP8	11:7622393:T:C	997543	997543	40	47	0.0581683	2.30127e-07	0.657174	0.124796	0.00839916	0.00717474	ENSG00000132275.6	4	0.0433947
ENST00000324439.5	RCHY1	4:76408064:G:C	-31910	-31910	211	265	0.32797	3.50538e-08	-0.37316	0.0663253	0.00969903	0.00717064	ENSG00000163743.9	11	0.0433947
ENST00000560083.1	RNF213	17:78378088:A:G	143423	143423	119	136	0.168317	6.73387e-09	-0.337621	0.0569582	0.010299	0.00724006	ENSG00000173821.15	16	0.0437345
ENST00000591409.1	EIF3K	19:38475123:C:T	-634612	-634612	47	50	0.0618812	1.36814e-08	0.764397	0.131802	0.0122988	0.00724081	ENSG00000178982.5	12	0.0437345
ENST00000368211.4	MRPL24	1:156695000:C:T	-16382	-16382	123	140	0.173267	9.01036e-08	0.447342	0.0821133	0.00829917	0.00725967	ENSG00000143314.8	5	0.0438185
ENST00000282120.2	TGOLN2	2:85648875:C:G	93327	93327	193	234	0.289604	6.68592e-07	0.201683	0.0399159	0.00849915	0.00727403	ENSG00000152291.9	4	0.0438753
ENST00000339497.5	CCNY	10:35772402:G:A	236449	236449	218	277	0.342822	1.2215e-07	0.2586	0.0479833	0.00969903	0.00729392	ENSG00000108100.13	4	0.0439653
ENST00000512844.1	CHD1	5:98225757:G:T	-36483	-36483	173	205	0.253713	8.57514e-08	-0.437463	0.0801607	0.0069993	0.00729978	ENSG00000153922.6	9	0.0439707
ENST00000424846.3	TPM3P9	19:53948955:T:A	13718	13718	219	272	0.336634	1.35344e-06	-0.357632	0.0728731	0.00659934	0.00735683	ENSG00000241015.2	2	0.0442842
ENST00000255320.6	HMGB1P5	3:23075725:C:T	652415	652415	120	138	0.170792	1.83376e-07	-0.45895	0.0864234	0.00869913	0.00737028	ENSG00000132967.9	2	0.044335
ENST00000295470.5	HNRNPDL	4:83345387:C:T	-5907	-5907	71	71	0.0878713	3.43338e-07	-0.464117	0.0894805	0.00689931	0.00739427	ENSG00000152795.13	6	0.0444491
ENST00000488442.1	CYP2D6	22:42530826:T:G	3918	3918	269	372	0.460396	1.91093e-06	0.309491	0.0640062	0.00689931	0.00740996	ENSG00000100197.16	2	0.0445133
ENST00000570044.1	GPR56	16:57221865:G:T	-422699	-422699	289	379	0.469059	2.86246e-09	0.34827	0.0572897	0.0119988	0.00743946	ENSG00000205336.7	24	0.0446602
ENST00000230895.6	DAP	5:10701251:A:G	-60133	-60133	174	195	0.241337	5.87818e-07	-0.369314	0.0727162	0.00929907	0.00744976	ENSG00000112977.11	2	0.0446917
ENST00000421670.3	DDX55	12:124744315:G:A	657691	657691	63	74	0.0915842	2.11661e-07	0.531499	0.100617	0.00719928	0.00748361	ENSG00000111364.11	5	0.0448644
ENST00000591590.1	NAT14	19:55997480:CCTCCAGCCTCCA:C	1109	1109	121	143	0.17698	4.23018e-07	-0.400078	0.0777588	0.00919908	0.00754567	ENSG00000090971.4	3	0.0452059
ENST00000533163.1	PDE4DIP	1:144949427:T:C	-126759	-126759	285	390	0.482673	9.01168e-07	-0.312528	0.0626095	0.009999	0.00760973	ENSG00000178104.15	24	0.0455588
ENST00000502677.1	RASGRF2	5:80933482:C:G	676991	676991	172	200	0.247525	2.10434e-06	-0.348401	0.0723579	0.0059994	0.00765001	ENSG00000113319.7	2	0.045769
ENST00000592670.1	RAMP2-AS1	17:41060459:T:C	147184	147184	40	44	0.0544554	7.49037e-07	-0.748021	0.148725	0.00789921	0.00771593	ENSG00000197291.4	4	0.0461322
ENST00000512423.1	CUL9	6:42268765:A:T	-881148	-881148	52	56	0.0693069	8.74399e-09	0.709193	0.120598	0.00859914	0.00779513	ENSG00000112659.9	15	0.0465743
ENST00000567296.2	TERF2	16:69504509:G:A	62035	62035	54	59	0.0730198	6.89581e-08	0.702098	0.127681	0.00839916	0.00780781	ENSG00000132604.6	4	0.0466186
ENST00000537432.1	TBC1D3	17:36411528:A:G	53362	53362	123	152	0.188119	3.65192e-06	0.406758	0.086596	0.0069993	0.00783017	ENSG00000197681.8	2	0.0467206
ENST00000392066.3	ACSL3	2:223687673:C:T	-37979	-37979	213	281	0.347772	4.92937e-07	0.237542	0.0464459	0.00819918	0.00783596	ENSG00000123983.9	4	0.0467237
ENST00000603028.1	RP11-355B11.2	2:61209875:T:G	-488448	-488448	264	353	0.436881	4.29526e-07	0.34924	0.0679184	0.00849915	0.00785927	ENSG00000270820.1	4	0.0468311
ENST00000515037.1	FAM114A1	4:38881344:TA:T	12046	12046	184	232	0.287129	6.91604e-07	0.30402	0.0602518	0.00829917	0.00786463	ENSG00000197712.7	3	0.0468316
ENST00000556454.1	CLMN	14:95661692:C:T	-124551	-124551	38	40	0.049505	1.97519e-07	0.68624	0.129578	0.00849915	0.00787531	ENSG00000165959.7	4	0.0468636
ENST00000257696.4	HILPDA	7:128058051:C:G	-37852	-37852	108	119	0.147277	7.38527e-07	-0.454173	0.0902491	0.0089991	0.00793804	ENSG00000135245.9	3	0.0472052
ENST00000538010.1	BCL7A	12:122651418:C:T	194090	194090	277	364	0.450495	2.93377e-06	-0.207107	0.0436543	0.0069993	0.0079956	ENSG00000110987.4	2	0.0475059
ENST00000586349.1	AC024592.12	19:6699505:C:T	795707	795707	226	305	0.377475	1.38071e-06	0.328725	0.0670396	0.00789921	0.00799933	ENSG00000267740.1	2	0.0475059
ENST00000566423.1	ARPP19	15:52854654:G:A	-7426	-7426	98	105	0.12995	1.10573e-08	-0.436368	0.0747431	0.00849915	0.00802967	ENSG00000128989.6	8	0.0476537
ENST00000391980.2	MTERFD2	2:242018994:G:C	-22753	-22753	133	158	0.195545	4.55721e-08	-0.415964	0.0745845	0.00829917	0.00803998	ENSG00000122085.12	12	0.0476537
ENST00000545282.1	C8orf47	8:99101139:G:T	24600	24600	200	242	0.299505	3.68539e-06	0.327779	0.0698112	0.00669933	0.00804037	ENSG00000177459.6	2	0.0476537
ENST00000397925.1	TREH	11:118598544:G:A	48145	48145	153	174	0.215347	4.91425e-07	-0.292487	0.0571821	0.00849915	0.0080551	ENSG00000118094.7	3	0.0477091
ENST00000509931.1	ZNF131	5:43182154:T:G	116876	116876	88	101	0.125	1.15279e-07	-0.421002	0.0779556	0.00949905	0.00806839	ENSG00000172262.7	11	0.0477558
ENST00000543226.1	TRAPPC2P1	19:57887864:G:C	12985	12985	58	63	0.0779703	2.02129e-07	-0.632179	0.119472	0.010299	0.00810542	ENSG00000256060.2	2	0.0479429
ENST00000495770.1	POR	7:75824058:C:T	295540	295540	105	120	0.148515	2.81386e-08	0.492936	0.0869825	0.0105989	0.00813337	ENSG00000127948.9	9	0.0480762
ENST00000346833.4	MLX	17:40787764:C:G	68678	68678	164	202	0.25	9.59769e-08	-0.320459	0.0589538	0.00939906	0.00817978	ENSG00000108788.7	10	0.0483183
ENST00000402775.2	C2orf54	2:241830126:G:A	-6180	-6180	233	289	0.357673	2.57297e-07	-0.353645	0.0674383	0.0079992	0.00819622	ENSG00000172478.13	4	0.0483831
ENST00000547687.1	CHMP1A	16:89709019:G:A	-15234	-15234	235	312	0.386139	1.29256e-07	0.231609	0.0430624	0.00969903	0.00824439	ENSG00000131165.10	7	0.048635
ENST00000482696.1	PLGRKT	9:5381870:A:G	-56008	-56008	211	267	0.330446	3.87641e-07	-0.368361	0.0713519	0.010399	0.00835003	ENSG00000107020.5	2	0.0492254
ENST00000398305.1	LRRC37A4P	17:43023010:C:T	-604691	-604691	40	43	0.0532178	3.91658e-08	0.74388	0.132706	0.0133987	0.00839623	ENSG00000214425.2	3	0.0494648
ENST00000313961.5	RGS5	1:163079324:C:T	-212253	-212253	56	57	0.0705446	9.41855e-08	-0.637159	0.117138	0.0119988	0.00841191	ENSG00000143248.8	4	0.0495243
ENST00000374561.5	ID3	1:23885498:T:C	-787	-787	146	179	0.221535	9.90542e-07	0.36163	0.0727297	0.00909909	0.00841968	ENSG00000117318.8	3	0.0495371
ENST00000251334.6	INTS2	17:60386192:T:C	380815	380815	203	261	0.32302	2.49498e-06	0.290008	0.0606857	0.00719928	0.00844204	ENSG00000108506.7	2	0.0496356
ENST00000527092.1	CTD-3074O7.5	11:66203025:A:C	-44679	-44679	184	205	0.253713	2.01401e-06	-0.374868	0.077705	0.00709929	0.00846265	ENSG00000255517.2	3	0.0497238
ENST00000396276.3	CPVL	7:29034840:C:T	-200227	-200227	105	118	0.14604	1.75708e-07	-0.374781	0.0704631	0.00979902	0.00848074	ENSG00000106066.9	4	0.0497971
ENST00000563821.1	NUBP2	16:1894852:C:G	61950	61950	102	113	0.139851	5.42658e-08	0.431373	0.077806	0.0112989	0.00850642	ENSG00000095906.12	10	0.0499147

### Sheet: 8.sqtl_coloc
Junction	gene_name	indexrsid	nsnps	PP.H4.abf
chr20:25275666:25282855:clu_41274_-	ABHD12	rs6115210	51	0.973267
chr5:131685650:131695773:clu_54433_-	AC034220.3	rs2522060	81	0.824723
chr2:178188124:178199121:clu_37844_-	AC074286.1	rs34468415	50	0.808691
chr2:178148532:178152339:clu_37843_-	AC074286.1	rs34468415	81	0.804639
chr17:73942876:73944332:clu_28341_-	ACOX1	rs8065946	54	0.812664
chr17:73942876:73944332:clu_28341_-	ACOX1	rs9897770	105	0.810048
chr16:20791229:20792036:clu_25288_+	ACSM3	rs163277	46	0.987818
chr19:39200116:39200897:clu_35265_+	ACTN4	rs62121828	30	0.982482
chr19:39200116:39201916:clu_35265_+	ACTN4	rs62121828	30	0.981438
chr1:46016827:46018108:clu_1181_+	AKR1A1	rs514595	73	0.985282
chr1:46016827:46027461:clu_1181_+	AKR1A1	rs514595	101	0.95299
chr1:46018235:46027461:clu_1181_+	AKR1A1	rs514595	37	0.924931
chr9:140077694:140078124:clu_65788_-	ANAPC2	rs28711320	63	0.940966
chr11:6432591:6440576:clu_9835_-	APBB1	rs7103076	521	0.813141
chr17:46972696:46973017:clu_29906_+	ATP5G1	rs6504584	144	0.810248
chr17:46972696:46973017:clu_29906_+	ATP5G1	rs115058905	130	0.809245
chr17:46970272:46970771:clu_29904_+	ATP5G1	rs6504584	30	0.807352
chr17:46970202:46970771:clu_29904_+	ATP5G1	rs6504584	35	0.80672
chr12:54066429:54069837:clu_14192_-	ATP5G2	rs10444558	215	0.814386
chr12:54066429:54069837:clu_14192_-	ATP5G2	rs17102181	186	0.800989
chr16:28846720:28846870:clu_25472_+	ATXN2L	rs7188071	53	0.943802
chr16:28846720:28846870:clu_25472_+	ATXN2L	rs9746702	53	0.943802
chr16:28846720:28846867:clu_25472_+	ATXN2L	rs7188071	60	0.937686
chr16:28846720:28846867:clu_25472_+	ATXN2L	rs9746702	60	0.937686
chr1:156206274:156209339:clu_2315_+	BGLAP	rs2736609	101	0.809579
chr1:156206274:156212344:clu_2315_+	BGLAP	rs2736609	98	0.807761
chr3:122078766:122081815:clu_46472_-	CCDC58	rs4045771	35	0.805141
chr12:124428911:124457076:clu_15177_-	CCDC92	rs10846582	152	0.909268
chr3:134278271:134280219:clu_48624_+	CEP63	rs766492	220	0.802212
chr12:50524477:50528329:clu_14084_-	CERS5	rs61928263	37	0.966375
chr12:50527851:50528329:clu_14084_-	CERS5	rs61928263	36	0.94773
chr22:24109727:24110021:clu_43744_-	CHCHD10	rs5760000	46	0.935489
chr22:24109727:24110021:clu_43744_-	CHCHD10	rs4511823	46	0.935489
chr16:89713122:89713611:clu_24638_-	CHMP1A	rs9928396	70	0.992846
chr16:89713122:89713611:clu_24638_-	CHMP1A	rs4785720	128	0.98828
chr16:89713122:89713611:clu_24638_-	CHMP1A	rs164748	105	0.987867
chr16:81015482:81030919:clu_24478_-	CMC2	rs8052579	222	0.806634
chr10:101474475:101476105:clu_9189_-	COX15	rs12767621	30	0.967327
chr20:34246936:34252682:clu_41397_-	CPNE1	rs2425136	112	0.83711
chr20:34214303:34214657:clu_41385_-	CPNE1	rs2425136	139	0.814125
chr20:34220845:34246852:clu_41397_-	CPNE1	rs2425136	32	0.81171
chr20:34220845:34252682:clu_41397_-	CPNE1	rs2425136	226	0.806123
chr20:34243266:34246852:clu_41397_-	CPNE1	rs2425136	230	0.804747
chr20:34220845:34252724:clu_41397_-	CPNE1	rs2425136	74	0.803044
chr1:207724298:207742404:clu_3063_+	CR1	rs116455739	154	0.911349
chr10:104184955:104192283:clu_9272_-	CUEDC2	rs2479551	64	0.96888
chr22:42536707:42537162:clu_44151_-	CYP2D6	rs5758677	75	0.988181
chr22:42536707:42537162:clu_44151_-	CYP2D7P1	rs5758677	75	0.988181
chr22:32211198:32215008:clu_44826_+	DEPDC5	rs136868	41	0.989207
chr22:32211198:32215008:clu_44826_+	DEPDC5	rs2413058	35	0.830018
chr3:197009716:197023217:clu_47254_-	DLG1	rs2044861	69	0.962503
chr9:130698059:130698832:clu_65381_-	DPM2	rs4837197	49	0.96455
chr9:130698059:130698832:clu_65381_-	DPM2	rs4837215	97	0.949817
chr1:93812422:93819465:clu_1641_+	DR1	rs17131741	61	0.809312
chr16:28726755:28734485:clu_25437_+	EIF3C	rs7188071	33	0.931912
chr16:28726755:28734485:clu_25437_+	EIF3C	rs9746702	33	0.931912
chr16:28403463:28411192:clu_23779_-	EIF3CL	rs9746702	107	0.800145
chr16:28403463:28411192:clu_23779_-	EIF3CL	rs7188071	108	0.800118
chr12:1289843:1291091:clu_15367_+	ERC1	rs10848574	393	0.808768
chr12:1289843:1291091:clu_15367_+	ERC1	rs11062102	381	0.80832
chr12:1289843:1291091:clu_15367_+	ERC1	rs7969761	374	0.808265
chr1:155289479:155289585:clu_2290_+	FDPS	rs11465205	41	0.810736
chr1:155278756:155279834:clu_2288_+	FDPS	rs348186	52	0.808456
chr1:155289479:155289585:clu_2290_+	FDPS	rs348186	38	0.803405
chr1:155289479:155289585:clu_2290_+	FDPS	rs2075571	52	0.802507
chr20:42826379:42831601:clu_41489_-	FITM2	rs2235808	41	0.977612
chr20:42826379:42831601:clu_41489_-	FITM2	rs41279278	41	0.977612
chr20:42826379:42831601:clu_41489_-	FITM2	rs6031393	47	0.977607
chr15:83104794:83105004:clu_21319_+	GOLGA6L9	rs113065772	42	0.953578
chr3:49395180:49395460:clu_45874_-	GPX1	rs11719996	127	0.813002
chr3:49395180:49395598:clu_45874_-	GPX1	rs11719996	128	0.804851
chr7:66053567:66057244:clu_60852_-	GS1-124K5.12	rs2420610	235	0.942304
chr7:66053567:66057244:clu_60852_-	GS1-124K5.12	rs313827	166	0.854998
chr7:66019824:66038372:clu_60859_-	GS1-124K5.12	rs2420610	190	0.854845
chr7:66038537:66057244:clu_60852_-	GS1-124K5.12	rs313827	116	0.813742
chr7:66038537:66057244:clu_60852_-	GS1-124K5.12	rs2420610	201	0.803463
chr7:66053567:66057244:clu_60852_-	GS1-124K5.2	rs2420610	235	0.942304
chr7:66053567:66057244:clu_60852_-	GS1-124K5.2	rs313827	165	0.855007
chr7:66038537:66057244:clu_60852_-	GS1-124K5.2	rs313827	112	0.813872
chr7:66038537:66057244:clu_60852_-	GS1-124K5.2	rs2420610	198	0.803489
chr7:76957954:76958650:clu_61014_-	GSAP	rs17151592	374	0.801312
chr6:52615497:52616375:clu_57647_-	GSTA1	rs9370141	88	0.97344
chr6:52616506:52617652:clu_57643_-	GSTA1	rs9370141	80	0.971211
chr6:52657785:52658923:clu_57643_-	GSTA1	rs9370141	76	0.965426
chr6:52656778:52657654:clu_57647_-	GSTA1	rs9370141	67	0.965395
chr6:52616506:52617652:clu_57643_-	GSTA1	rs74762399	131	0.960386
chr6:52616506:52617652:clu_57643_-	GSTA1	rs4715332	143	0.960263
chr6:52657785:52658923:clu_57643_-	GSTA1	rs74762399	137	0.956569
chr6:52657785:52658923:clu_57643_-	GSTA1	rs4715332	146	0.956538
chr6:52659064:52660980:clu_57648_-	GSTA1	rs9370141	59	0.954594
chr6:52617793:52619741:clu_57648_-	GSTA1	rs9370141	82	0.953241
chr6:52615497:52616375:clu_57647_-	GSTA1	rs74762399	135	0.9518
chr6:52615497:52616375:clu_57647_-	GSTA1	rs4715332	158	0.951232
chr6:52617793:52619741:clu_57648_-	GSTA1	rs74762399	139	0.947363
chr6:52617793:52619741:clu_57648_-	GSTA1	rs4715332	152	0.947056
chr6:52656778:52657654:clu_57647_-	GSTA1	rs74762399	108	0.94359
chr6:52656778:52657654:clu_57647_-	GSTA1	rs4715332	119	0.943171
chr6:52659064:52660980:clu_57648_-	GSTA1	rs74762399	109	0.941705
chr6:52659064:52660980:clu_57648_-	GSTA1	rs4715332	111	0.941689
chr6:52615497:52616375:clu_57647_-	GSTA2	rs9370141	91	0.973364
chr6:52616506:52617652:clu_57643_-	GSTA2	rs9370141	79	0.97121
chr6:52657785:52658923:clu_57643_-	GSTA2	rs9370141	75	0.965424
chr6:52656778:52657654:clu_57647_-	GSTA2	rs9370141	67	0.965395
chr6:52616506:52617652:clu_57643_-	GSTA2	rs74762399	131	0.960386
chr6:52616506:52617652:clu_57643_-	GSTA2	rs4715332	143	0.960263
chr6:52657785:52658923:clu_57643_-	GSTA2	rs74762399	137	0.956569
chr6:52657785:52658923:clu_57643_-	GSTA2	rs4715332	145	0.956538
chr6:52659064:52660980:clu_57648_-	GSTA2	rs9370141	59	0.954594
chr6:52617793:52619741:clu_57648_-	GSTA2	rs9370141	82	0.953241
chr6:52615497:52616375:clu_57647_-	GSTA2	rs74762399	136	0.9518
chr6:52615497:52616375:clu_57647_-	GSTA2	rs4715332	161	0.951164
chr6:52617793:52619741:clu_57648_-	GSTA2	rs74762399	139	0.947363
chr6:52617793:52619741:clu_57648_-	GSTA2	rs4715332	152	0.947056
chr6:52656778:52657654:clu_57647_-	GSTA2	rs74762399	108	0.94359
chr6:52656778:52657654:clu_57647_-	GSTA2	rs4715332	119	0.943171
chr6:52659064:52660980:clu_57648_-	GSTA2	rs74762399	109	0.941705
chr6:52659064:52660980:clu_57648_-	GSTA2	rs4715332	111	0.941689
chr1:935167:935246:clu_3522_-	HES4	rs3121555	59	0.80727
chr1:935167:935246:clu_3522_-	HES4	rs2880024	42	0.800561
chr9:86593367:86595034:clu_64862_-	HNRNPK	rs117355062	38	0.883115
chr17:46667951:46681289:clu_29899_+	HOXB-AS3	rs6504584	210	0.809209
chr17:46667951:46681289:clu_29899_+	HOXB-AS3	rs115058905	199	0.807378
chr21:34617379:34619023:clu_42779_+	IFNAR2	rs61739710	65	0.804556
chr13:21179244:21189932:clu_17739_+	IFT88	rs9509367	34	0.812515
chr13:21237525:21237637:clu_17741_+	IFT88	rs9509367	50	0.805777
chr13:21230569:21237637:clu_17741_+	IFT88	rs9509367	79	0.803222
chr15:42128749:42128979:clu_20742_+	JMJD7-PLA2G4B	rs4924525	144	0.80015
chr12:53342612:53343240:clu_14144_-	KRT8	rs11831606	57	0.808505
chr12:53342612:53343240:clu_14144_-	KRT8	rs7306790	79	0.808393
chr5:132209443:132209642:clu_52992_+	LEAP2	rs193068020	192	0.914245
chr3:195435712:195438437:clu_49087_+	LINC00969	rs2019472	39	0.988274
chr4:1323791:1326545:clu_49248_+	MAEA	rs1250111	41	0.803516
chr4:103647840:103681875:clu_51508_-	MANBA	rs223319	32	0.991213
chr20:33147709:33147976:clu_42163_+	MAP1LC3A	rs11698977	34	0.984011
chr20:33147709:33147976:clu_42163_+	MAP1LC3A	rs6120702	43	0.949672
chr10:126454177:126463244:clu_9489_-	METTL10	rs112251484	31	0.968648
chr10:126454177:126463244:clu_9489_-	METTL10	rs10901812	32	0.968066
chr10:126454177:126463244:clu_9489_-	METTL10	rs10901821	36	0.968053
chr8:8647944:8654875:clu_61991_-	MFHAS1	rs13249564	110	0.80848
chr1:205554119:205555162:clu_3007_+	MFSD4	rs12026521	57	0.973063
chr10:131334641:131506159:clu_8128_+	MGMT	rs522891	58	0.98232
chr1:228296019:228296656:clu_6606_-	MRPL55	rs4653921	32	0.806183
chr3:49721830:49722039:clu_45881_-	MST1	rs11719996	171	0.813745
chr3:49723625:49723746:clu_45885_-	MST1	rs11719996	151	0.80213
chr1:17084654:17084961:clu_3934_-	MST1L	rs11260720	31	0.898243
chr3:195435712:195438437:clu_49087_+	MUC20	rs2019472	39	0.988274
chr17:41283287:41290674:clu_29722_+	NBR2	rs74698098	70	0.902656
chr17:46126226:46127969:clu_29888_+	NFE2L1	rs8182234	253	0.811362
chr17:46125824:46127969:clu_29888_+	NFE2L1	rs8182234	254	0.806922
chr2:178188124:178199121:clu_37844_-	NFE2L2	rs34468415	50	0.808691
chr2:178148532:178152339:clu_37843_-	NFE2L2	rs34468415	81	0.804639
chr17:79526442:79532531:clu_28578_-	NPLOC4	rs67050149	84	0.979509
chr17:79526442:79532531:clu_28578_-	NPLOC4	rs7502085	84	0.979509
chr3:52563350:52567522:clu_46016_-	NT5DC2	rs2276815	83	0.882258
chr3:52558627:52558833:clu_46013_-	NT5DC2	rs2276815	41	0.806311
chr17:73222252:73227435:clu_30289_+	NUP85	rs558463599	137	0.80721
chr17:73222252:73227435:clu_30289_+	NUP85	rs112259947	139	0.807196
chr17:73222252:73227435:clu_30289_+	NUP85	rs4788885	114	0.804815
chr16:28549476:28549847:clu_23785_-	NUPR1	rs7188071	82	0.812001
chr16:28549476:28549847:clu_23785_-	NUPR1	rs9746702	82	0.812001
chr15:41578298:41600765:clu_20692_+	OIP5-AS1	rs2412608	170	0.804005
chr20:42826379:42831601:clu_41489_-	OSER1	rs2235808	41	0.977612
chr20:42826379:42831601:clu_41489_-	OSER1	rs41279278	41	0.977612
chr20:42826379:42831601:clu_41489_-	OSER1	rs6031393	47	0.977607
chr5:131554337:131562779:clu_54431_-	P4HA2	rs2522060	42	0.949643
chr3:122274968:122277281:clu_46482_-	PARP9	rs9874163	72	0.949017
chr11:118478414:118484531:clu_13158_+	PHLDB1	rs556437	36	0.811568
chr1:172363550:172368959:clu_6060_-	PIGC	rs4916252	32	0.955213
chr1:27114759:27117250:clu_703_+	PIGV	rs34556682	91	0.810761
chr15:42128749:42128979:clu_20742_+	PLA2G4B	rs4924525	144	0.80015
chr1:156206274:156209339:clu_2315_+	PMF1	rs2736609	101	0.809579
chr1:156206274:156212344:clu_2315_+	PMF1	rs2736609	99	0.807761
chr1:156206274:156209339:clu_2315_+	PMF1-BGLAP	rs2736609	101	0.809579
chr1:156206274:156212344:clu_2315_+	PMF1-BGLAP	rs2736609	99	0.807761
chr9:127912200:127915812:clu_65333_-	PPP6C	rs10986700	35	0.803511
chr22:50874881:50875935:clu_45219_+	PPP6R2	rs131790	35	0.808847
chr22:50874881:50875935:clu_45219_+	PPP6R2	rs73439388	150	0.807021
chr1:109238402:109238665:clu_1739_+	PRPF38B	rs12740374	78	0.813173
chr1:109238402:109238665:clu_1739_+	PRPF38B	rs461200	92	0.807009
chr1:109238392:109238665:clu_1739_+	PRPF38B	rs12740374	75	0.803619
chr1:109238392:109238665:clu_1739_+	PRPF38B	rs461200	89	0.800008
chr20:34246936:34252682:clu_41397_-	RBM12	rs2425136	112	0.83711
chr20:34220845:34246852:clu_41397_-	RBM12	rs2425136	32	0.81171
chr20:34220845:34252682:clu_41397_-	RBM12	rs2425136	226	0.806123
chr20:34243266:34246852:clu_41397_-	RBM12	rs2425136	230	0.804747
chr20:34220845:34252724:clu_41397_-	RBM12	rs2425136	74	0.803044
chr14:23374455:23374545:clu_19483_-	RBM23	rs8021296	60	0.810042
chr12:15264351:15272049:clu_13723_-	RERG	rs10846157	75	0.803197
chr12:15264351:15272049:clu_13723_-	RERG	rs3748302	75	0.803197
chr8:87486587:87487049:clu_62452_-	RMDN1	rs2953516	30	0.802337
chr4:1050792:1052109:clu_50713_-	RNF212	rs3733346	30	0.996854
chr4:1050792:1052109:clu_50713_-	RNF212	rs4647939	82	0.987744
chr4:1084626:1090553:clu_50679_-	RNF212	rs3733346	31	0.961689
chr4:1084626:1090553:clu_50679_-	RNF212	rs4647939	108	0.905238
chr1:1666274:1666643:clu_3568_-	RP1-283E3.8	rs61774983	74	0.810758
chr20:34246936:34252682:clu_41397_-	RP1-309K20.6	rs2425136	112	0.83711
chr20:34220845:34246852:clu_41397_-	RP1-309K20.6	rs2425136	32	0.81171
chr20:34220845:34252682:clu_41397_-	RP1-309K20.6	rs2425136	226	0.806123
chr20:34243266:34246852:clu_41397_-	RP1-309K20.6	rs2425136	230	0.804747
chr20:34220845:34252724:clu_41397_-	RP1-309K20.6	rs2425136	74	0.803044
chr10:126454177:126463244:clu_9489_-	RP11-12J10.3	rs112251484	31	0.968648
chr10:126454177:126463244:clu_9489_-	RP11-12J10.3	rs10901812	32	0.968066
chr10:126454177:126463244:clu_9489_-	RP11-12J10.3	rs10901821	36	0.968053
chr15:82769723:82769979:clu_22753_-	RP11-152F13.3	rs113065772	116	0.812264
chr8:8820053:8820728:clu_63105_+	RP11-62H7.2	rs330940	149	0.847636
chr8:8820053:8820728:clu_63105_+	RP11-62H7.2	rs6601703	128	0.802588
chr8:8820053:8820728:clu_63105_+	RP11-62H7.2	rs2980755	134	0.800945
chr15:83399687:83407266:clu_22776_-	RP11-752G15.9	rs113065772	42	0.80796
chr15:75305146:75310211:clu_21196_+	SCAMP5	rs7162055	37	0.969316
chr1:243468079:243471291:clu_3428_+	SDCCAG8	rs2783971	141	0.949376
chr22:30928843:30929983:clu_43877_-	SEC14L6	rs75641972	55	0.801861
chr22:30928843:30929983:clu_43877_-	SEC14L6	rs2267158	62	0.801376
chr21:37408549:37410448:clu_43268_-	SETD4	rs2835229	238	0.809262
chr21:37408549:37410448:clu_43268_-	SETD4	rs2018721	271	0.808734
chr10:104489151:104489480:clu_7860_+	SFXN2	rs284859	196	0.814276
chr10:104489151:104489480:clu_7860_+	SFXN2	rs61869255	151	0.800842
chr2:224920:229966:clu_36128_-	SH3YL1	rs12475664	36	0.979102
chr2:219001:229966:clu_36128_-	SH3YL1	rs12475664	43	0.977659
chr2:253115:263984:clu_36132_-	SH3YL1	rs12475664	48	0.972352
chr1:156164038:156169626:clu_2313_+	SLC25A44	rs2736609	87	0.802669
chr1:1666274:1666643:clu_3568_-	SLC35E2	rs61774983	74	0.810758
chr1:1666274:1666643:clu_3568_-	SLC35E2B	rs61774983	74	0.810758
chr12:333011:333158:clu_13411_-	SLC6A13	rs10848574	180	0.807221
chr12:333011:333158:clu_13411_-	SLC6A13	rs7969761	181	0.806938
chr12:333011:333158:clu_13411_-	SLC6A13	rs11062102	177	0.806615
chr17:46190022:46190663:clu_29894_+	SNX11	rs59934550	147	0.812949
chr17:46190022:46190663:clu_29894_+	SNX11	rs8182234	122	0.811047
chr17:46185200:46189393:clu_29892_+	SNX11	rs59934550	58	0.804847
chr12:49854820:49878373:clu_15904_+	SPATS2	rs61928263	215	0.807392
chr17:47688819:47696343:clu_27891_-	SPOP	rs16946912	81	0.920296
chr17:47688819:47696343:clu_27891_-	SPOP	rs598905	78	0.920037
chr17:47688819:47696343:clu_27891_-	SPOP	rs111499275	72	0.920033
chr17:47688819:47696343:clu_27891_-	SPOP	rs11654127	85	0.833332
chr9:131383535:131386607:clu_66963_+	SPTAN1	rs4837197	32	0.813541
chr9:131383535:131386607:clu_66963_+	SPTAN1	rs4837215	74	0.81114
chr6:45073743:45332938:clu_57581_-	SUPT3H	rs9395101	42	0.929211
chr6:45073743:45332938:clu_57581_-	SUPT3H	rs3799966	84	0.806624
chr1:23707967:23710839:clu_4118_-	TCEA3	rs754984	47	0.963993
chr2:121997225:121999935:clu_37458_-	TFCP2L1	rs11122848	51	0.856458
chr2:121997225:121999935:clu_37458_-	TFCP2L1	rs3768903	65	0.856076
chr2:121997225:121999935:clu_37458_-	TFCP2L1	rs2713245	71	0.856041
chr2:121997225:121999935:clu_37458_-	TFCP2L1	rs36096257	68	0.856017
chr12:112429693:112443061:clu_14880_-	TMEM116	rs60998439	74	0.938325
chr11:5631791:5632007:clu_11590_+	TRIM34	rs7103076	166	0.939372
chr11:5646290:5653485:clu_11590_+	TRIM34	rs7103076	215	0.933339
chr11:5631791:5632007:clu_11590_+	TRIM6	rs7103076	167	0.93937
chr11:5646290:5653485:clu_11590_+	TRIM6	rs7103076	216	0.933337
chr11:5631791:5632007:clu_11590_+	TRIM6-TRIM34	rs7103076	167	0.93937
chr11:5646290:5653485:clu_11590_+	TRIM6-TRIM34	rs7103076	215	0.933339
chr10:82272025:82273775:clu_7538_+	TSPAN14	rs4146515	86	0.808862
chr18:77737701:77748240:clu_31665_-	TXNL4A	rs12456805	123	0.974372
chr18:77733856:77736718:clu_31665_-	TXNL4A	rs12456805	83	0.941366
chr18:77737701:77748240:clu_31665_-	TXNL4A	rs139352013	78	0.915227
chr18:77746750:77748240:clu_31665_-	TXNL4A	rs139352013	124	0.807637
chr18:77733856:77736718:clu_31665_-	TXNL4A	rs139352013	54	0.804154
chr18:77746750:77748240:clu_31665_-	TXNL4A	rs12456805	142	0.802948
chr18:77736787:77737598:clu_31665_-	TXNL4A	rs12456805	44	0.800531
chr16:20360534:20361972:clu_23618_-	UMOD	rs77924615	34	0.811757
chr16:20360534:20361972:clu_23618_-	UMOD	rs7498751	34	0.811757
chr16:20360534:20361972:clu_23618_-	UMOD	rs113009812	34	0.811757
chr16:20360534:20361972:clu_23618_-	UMOD	rs28362063	34	0.811757
chr16:20360534:20361972:clu_23618_-	UMOD	rs13334589	34	0.811757
chr16:20353876:20355346:clu_23617_-	UMOD	rs77924615	32	0.809477
chr16:20353876:20355346:clu_23617_-	UMOD	rs7498751	32	0.809477
chr16:20353876:20355346:clu_23617_-	UMOD	rs113009812	32	0.809477
chr16:20353876:20355346:clu_23617_-	UMOD	rs28362063	32	0.809477
chr16:20353876:20355346:clu_23617_-	UMOD	rs13334589	32	0.809477
chr4:1377728:1379656:clu_49259_+	UVSSA	rs1250111	41	0.959483
chr2:85808999:85818848:clu_39317_+	VAMP5	rs10208670	52	0.806343
chr2:85808999:85818848:clu_39317_+	VAMP5	rs1058588	58	0.800897
chr2:85806290:85808934:clu_39316_+	VAMP8	rs10208670	70	0.805558
chr2:85806290:85808934:clu_39316_+	VAMP8	rs1058588	76	0.804189
chr10:28814937:28821371:clu_8495_-	WAC-AS1	rs913821	59	0.801914
chr14:100835595:100841620:clu_20339_-	WARS	rs61993680	54	0.970255
chr14:100835595:100841620:clu_20339_-	WARS	rs72711990	54	0.970255
chr12:122380551:122380801:clu_16923_+	WDR66	rs183144890	190	0.80703
chr3:48289167:48302303:clu_47857_+	ZNF589	rs146948889	37	0.90993

### Sheet: 9.eqtl_coloc
gene_name	IndexRSID	nsnps	PP.H4.abf
UMOD	rs34495073	15	1
DPEP1	rs74533532	76	1
SH3YL1	rs17041320	156	1
CISD2	rs10213404	79	0.999998
TRIM6	rs7106976	154	0.999997
CPXM1	rs681167	90	0.999995
USP24	rs60650458	90	0.999987
MANBA	rs228615	81	0.999978
SLC2A4RG	rs3848668	67	0.999975
CTSS	rs16832976	27	0.999952
ZNF641	rs2634673	79	0.999937
THBS3	rs10908457	22	0.999858
CHMP1A	rs1800330	79	0.999808
SLC7A9	rs11084681	13	0.999786
SLC15A2	rs6771068	168	0.999706
AF131215.9	rs2169888	40	0.999548
AC012309.5	rs11083423	149	0.999466
NCOA6	rs6059905	66	0.999227
A4GALT	rs12627948	28	0.999043
TMEM127	rs2252697	53	0.998654
MAP1LC3A	rs34998924	142	0.998585
ZNF436	rs633278	27	0.998488
SMDT1	rs141342807	55	0.998363
DBNDD1	rs1078587	32	0.998204
SNX32	rs10896073	58	0.998132
MUC1	rs79976845	34	0.998027
DPP3	rs79798028	22	0.998015
HTR2B	rs11893395	51	0.997926
ZNF320	rs7252212	22	0.99791
WDR6	rs9858428	72	0.997764
METTL10	rs3781455	31	0.997633
KIF26B	rs6658420	85	0.997247
RPL13	rs80003458	141	0.997071
PDCD5	rs17206198	17	0.996939
PIGU	rs6060288	59	0.996696
MPI	rs4886629	25	0.995984
NRBP1	rs1647267	42	0.995804
PNKD	rs3731866	56	0.995371
RP11-62H7.2	rs393155	50	0.995094
MGMT	rs7911018	243	0.995017
GPX1	rs35102816	56	0.994729
PSMC3	rs4752980	30	0.994207
SPG7	rs80003458	57	0.994022
TMEM125	rs6699111	29	0.994008
IFITM3	rs34702437	31	0.993934
UVSSA	rs1732103	51	0.993614
BIN3	rs2306518	35	0.99317
ERI1	rs895254	67	0.993166
FAM85A	rs2409784	68	0.992963
EIF3C	rs7206214	41	0.992932
FAM21A	rs3829175	34	0.992588
ARNT	rs35427932	50	0.992219
SCAPER	rs113552766	146	0.991999
ATP5G1	rs7213379	66	0.991935
AMBP	rs61381206	40	0.991799
LINC00969	rs842225	54	0.991666
PPM1F	rs4821402	61	0.991211
NUDT19	rs35634483	10	0.991091
WWP1	rs72606633	51	0.990928
MAP3K11	rs1193851	53	0.990673
NMB	rs138061496	60	0.990121
SPPL2A	rs55712458	84	0.989982
ZFAND2A	rs117074627	31	0.989805
ARMC9	rs10181630	32	0.989031
PQLC3	rs4669722	44	0.988903
EBPL	rs146851424	114	0.988657
JUND	rs117780632	65	0.988252
AP3B2	rs1256446	50	0.988164
DR1	rs3834084	54	0.988007
ALDH2	rs78866396	50	0.987949
FAM83H	rs13252406	51	0.98776
ZNF607	rs833917	17	0.987264
UBE2D3	rs227280	58	0.987215
PDLIM5	rs2510773	62	0.987195
GSTA1	rs2144694	68	0.987129
GFER	rs72764895	27	0.98678
CTSB	rs11996277	50	0.986431
CPNE1	rs7263536	127	0.986371
B4GALT1	rs35172105	70	0.98578
PDLIM4	rs72793278	114	0.985518
C1orf210	rs6699111	17	0.985501
SYNGR3	rs2286472	11	0.985446
AC103965.1	rs35677834	73	0.984196
ACSM5	rs12447998	13	0.984117
APH1B	rs11857703	50	0.984043
WDR73	rs3803403	50	0.984007
SELM	rs4820978	27	0.983977
LRRCC1	rs7824715	50	0.983631
MIEN1	rs112928243	50	0.983444
AC016683.6	rs79820349	60	0.983294
DNMBP	rs6584333	39	0.983207
GUSB	rs2680911	28	0.98294
SLC22A2	rs578560	14	0.982751
PAX8	rs45493999	22	0.980849
PCK1	rs11700100	31	0.980597
CTD-2228K2.5	rs3815928	87	0.980451
ACSM3	rs10153227	20	0.980246
AC034220.3	rs1004234	48	0.980171
ENPP4	rs9472686	77	0.980155
NME6	rs12487542	35	0.979654
ARL16	rs7405453	164	0.978847
GNL3	rs3755801	66	0.977835
SERPINF2	rs4790812	37	0.977778
TMA7	rs734072	59	0.977486
SLC22A4	rs1004234	26	0.977065
TMEM163	rs842351	169	0.975711
AC091729.9	rs117074627	26	0.975469
PGAP3	rs112585477	13	0.975137
C1QTNF4	rs10838689	26	0.974847
CRCP	rs6942660	79	0.974623
ANGPTL3	rs6661669	134	0.974363
CDC25A	rs28824259	25	0.974347
RAB2A	rs16918852	58	0.974186
VCL	rs10824063	52	0.97209
C10orf32	rs56036640	280	0.970425
MFHAS1	rs13262980	50	0.970213
HSBP1L1	rs4410147	215	0.970139
ALPK3	rs4643294	50	0.969307
UBA7	rs7632342	95	0.968689
TCEA3	rs7551124	33	0.968565
RBFADN	rs11661671	164	0.968018
NIPSNAP1	rs2189802	50	0.967286
GOLGA6L4	rs12900463	85	0.967124
ZGPAT	rs6010620	21	0.96659
POLR2J	rs10953369	62	0.965321
GBAS	rs34016595	186	0.96511
LL22NC03-86G7.1	rs34550586	64	0.964367
GPN1	rs965813	25	0.964167
VKORC1L1	rs13239468	82	0.962867
WDR1	rs10805346	159	0.961818
UNC13C	rs5812713	17	0.961696
BDH2	rs223446	73	0.960945
AL138847.1	rs6661669	59	0.959572
B4GALNT2	rs66534734	61	0.959451
NUDT13	rs73272359	51	0.959351
P4HA2	rs4705857	72	0.959028
TREX1	rs11130168	51	0.958501
LINC00174	rs6977632	64	0.956022
ACSM1	rs117745671	143	0.955656
SLC6A13	rs11062011	32	0.955582
NEK4	rs11419126	62	0.95548
SLC41A3	rs9873704	26	0.955322
CRIPAK	rs13118508	56	0.955084
HOXD-AS1	rs72923457	11	0.954967
TTC18	rs113713186	63	0.954904
C8orf58	rs35952885	25	0.954175
NDUFA6	rs5758559	31	0.954003
AP1G1	rs9925069	48	0.952691
RP11-378A13.1	rs56304256	50	0.952667
APEH	rs112274965	50	0.952182
ITIH4	rs2079929	203	0.951253
UQCC1	rs2425024	52	0.950409
SUMF2	rs113234770	52	0.94968
CDK7	rs11283275	50	0.949614
RP4-605O3.4	rs7135322	72	0.947435
EXOSC6	rs113420661	55	0.947026
P4HTM	rs71324979	77	0.946989
PPCDC	rs67168917	52	0.946906
ATRAID	rs780105	35	0.944069
EIF2B2	rs12882664	67	0.943598
FAM213A	rs2486302	67	0.941999
ZNF260	rs74927910	64	0.939195
OIP5-AS1	rs28661013	50	0.938254
GOSR2	rs75286518	55	0.937821
HSPA4	rs4705986	37	0.937393
ZFP90	rs12447310	92	0.937347
FMO4	rs35041900	56	0.935447
NOSTRIN	rs62171039	56	0.934966
MRPS7	rs150302737	56	0.934019
LINC00899	rs28678802	32	0.933952
GBAP1	rs12124306	55	0.932591
NAT8	rs2421664	26	0.932197
ETNPPL	rs11725501	125	0.932069
TRIM8	rs11191369	50	0.930974
DPP8	rs2414882	50	0.928311
AGMAT	rs4646106	54	0.927875
MORF4L1	rs62011027	53	0.927509
GCDH	rs1010222	25	0.927262
FUT11	rs2664284	54	0.92684
SLC2A9	rs11734219	25	0.926241
LEAP2	rs4266393	76	0.923466
RGS9BP	rs10405015	51	0.922274
MTMR3	rs41173	50	0.917257
RGS14	rs193211483	25	0.916213
SCAMP5	rs1133323	50	0.912474
ARNT2	rs117288281	69	0.911085
PPFIA2	rs12367491	112	0.910966
FAM177A1	rs17386684	144	0.905937
C1orf85	rs2758612	50	0.904197
ABHD12	rs6115153	157	0.903226
MMACHC	rs34694458	97	0.901055
EIF6	rs11167259	71	0.9009
RP11-448G15.3	rs56143194	105	0.900539
RPS6KL1	rs175438	116	0.897296
DPM2	rs4837205	39	0.897155
CDIP1	rs11076828	30	0.896781
PPIL2	rs34550586	40	0.894531
GS1-124K5.4	rs4149457	50	0.894207
CAND2	rs61606491	45	0.893018
RP11-332H18.4	rs34890672	19	0.892334
ZNF589	rs4858795	54	0.891501
SMARCB1	rs131444	63	0.891415
AC004466.1	rs3815133	34	0.888218
ABCD3	rs7555399	50	0.884056
DESI1	rs132770	141	0.87642
CCDC77	rs4980813	61	0.873102
CTD-2228K2.7	rs80127419	29	0.872091
FOXRED1	rs688479	35	0.872072
IFT88	rs138378465	92	0.870663
MDH2	rs4728638	79	0.869917
OCIAD1	rs9992335	68	0.867878
STAT5A	rs6503693	50	0.867084
ZNF585A	rs7250507	50	0.865813
MYH7B	rs725521	50	0.856893
ITFG3	rs7189020	56	0.852139
AGRN	rs2710880	45	0.85153
PPP4R2	rs7614412	121	0.847738
LACTB	rs4450350	50	0.841796
RNPEP	rs11586250	19	0.839238
FAM47E-STBD1	rs72657832	19	0.838779
SNX11	rs7216504	27	0.837378
NELFB	rs28560209	54	0.831373
TREH	rs12796102	172	0.830795
WAC-AS1	rs332171	64	0.830494
C9orf43	rs12350531	63	0.826827
SFXN2	rs1163246	55	0.826525
Z83851.1	rs134881	56	0.825427
ACOT1	rs17492268	25	0.821817
NBR2	rs34228166	64	0.811233
PPP6C	rs5015933	69	0.809188
DNASE1	rs7202780	48	0.807209

### Sheet: 10.moloc_sqtl-eqtl
Junction	sGene	eGene	sQTL_BETA	sQTL_SE	sQTL_PVAL	eQTL_BETA	eQTL_SE	eQTL_PVAL	nsnps	PPA_abc
chr17:46190022:46190663:clu_29894_+	SNX11	HOXB8	0.0187183	0.0566145	0.741103	0.0120098	0.0334181	0.719503	403	0.805469
chr16:20788902:20791119:clu_25288_+	ACSM3	ACSM3	-0.138673	0.0725065	0.0565305	0.151651	0.0278784	9.40115e-08	406	0.837137
chr16:20791229:20792036:clu_25288_+	ACSM3	ACSM3	-0.218409	0.0722774	0.00267703	0.151651	0.0278784	9.40115e-08	406	0.879584
chr16:20788902:20792036:clu_25288_+	ACSM3	ACSM3	0.138693	0.0678745	0.0416817	0.151651	0.0278784	9.40115e-08	406	0.854418
chr2:253115:264084:clu_36132_-	SH3YL1	SH3YL1	0.135679	0.0620163	0.0292727	-0.106337	0.0306771	0.000585832	290	0.869135
chr2:224920:229966:clu_36128_-	SH3YL1	SH3YL1	-0.189227	0.0715931	0.00854368	-0.106337	0.0306771	0.000585832	290	0.917955
chr2:219001:229966:clu_36128_-	SH3YL1	SH3YL1	0.161526	0.0712084	0.0238492	-0.106337	0.0306771	0.000585832	290	0.917929
chr2:253115:263984:clu_36132_-	SH3YL1	SH3YL1	-0.175557	0.0630788	0.00564351	-0.106337	0.0306771	0.000585832	290	0.918333
chr4:103675152:103681875:clu_51508_-	MANBA	MANBA	-0.505472	0.0603878	1.01919e-15	0.251421	0.0455181	6.05379e-08	336	0.807072
chr4:103647840:103681875:clu_51508_-	MANBA	CISD2	-0.298702	0.0666686	9.78318e-06	0.205979	0.032073	3.88223e-10	328	0.875762
chr4:103675152:103681875:clu_51508_-	MANBA	CISD2	0.278333	0.0641589	1.82882e-05	0.205979	0.032073	3.88223e-10	328	0.870528
chr17:47688819:47696343:clu_27891_-	SPOP	B4GALNT2	-0.327326	0.0989794	0.00102978	0.312256	0.0594816	2.50043e-07	441	0.804775
chr17:47688819:47696343:clu_27891_-	SPOP	B4GALNT2	-0.0126241	0.0711189	0.859201	0.12073	0.0431838	0.00543228	410	0.804376
chr17:47688819:47696343:clu_27891_-	SPOP	B4GALNT2	0.0570836	0.123627	0.644524	0.044314	0.0757947	0.559113	404	0.810998
chr16:89713122:89713611:clu_24638_-	CHMP1A	DPEP1	0.145906	0.062628	0.0203263	-0.0843894	0.0238344	0.000446978	705	0.962509
chr16:89713122:89713611:clu_24638_-	CHMP1A	DPEP1	0.186151	0.054706	0.000735626	-0.0423284	0.0212044	0.0466008	688	0.988165
chr16:89713122:89713611:clu_24638_-	CHMP1A	CHMP1A	0.145906	0.062628	0.0203263	0.0767857	0.0375982	0.0417917	705	0.991012
chr16:89713122:89713611:clu_24638_-	CHMP1A	CHMP1A	0.186151	0.054706	0.000735626	0.0718578	0.033072	0.0303947	688	0.859745
chr16:89713122:89713611:clu_24638_-	CHMP1A	RPL13	0.186151	0.054706	0.000735626	0.0249569	0.0148681	0.0940335	688	0.957034
chr18:77737701:77748240:clu_31665_-	TXNL4A	TXNL4A	0.448065	0.0808668	5.52649e-08	0.152623	0.0363122	3.26252e-05	493	0.889984
chr18:77733856:77736718:clu_31665_-	TXNL4A	TXNL4A	-0.368912	0.0811338	7.25839e-06	0.152623	0.0363122	3.26252e-05	493	0.909036
chr3:52558897:52558979:clu_46013_-	NT5DC2	ITIH4	0.0589136	0.0763419	0.440752	-0.0276486	0.047253	0.558804	457	0.945581
chr10:131334641:131506159:clu_8128_+	MGMT	MGMT	-0.414819	0.0651233	5.29781e-10	-0.413832	0.0360208	1.54721e-26	505	0.944244
chr10:131334641:131506159:clu_8128_+	MGMT	MGMT	0.360707	0.0633508	2.43551e-08	0.369292	0.0355294	1.61364e-22	444	0.914091
chr3:195456610:195460021:clu_49095_+	MUC20	APOD	-0.140182	0.0828085	0.0912766	0.0719947	0.0572794	0.209535	405	0.867159
chr3:195435712:195438437:clu_49087_+	MUC20	AC069213.1	-0.0861689	0.0508359	0.09086	-0.093088	0.0635595	0.143835	446	0.807291
chr4:1050291:1050626:clu_50713_-	RNF212	UVSSA	-0.23518	0.0729032	0.00136085	0.203118	0.0391852	3.49034e-07	397	0.918841
chr4:1050792:1052109:clu_50713_-	RNF212	UVSSA	-0.196567	0.0755094	0.00958528	0.203118	0.0391852	3.49034e-07	397	0.945937
chr12:50506084:50558809:clu_15943_+	COX14	COX14	-0.269943	0.0871548	0.00209326	0.0649349	0.0228541	0.00472726	224	0.846641
chr12:50506084:50558809:clu_15943_+	COX14	RP4-605O3.4	-0.269943	0.0871548	0.00209326	-0.152866	0.0725604	0.0357734	224	0.864068
chr7:76957954:76958650:clu_61014_-	GSAP	GSAP	0.527083	0.13509	0.000112346	0.39758	0.0721333	6.44318e-08	646	0.853114
chr16:28618398:28619612:clu_23783_-	SULT1A1	SULT1A1	0.1605	0.0721135	0.0266037	0.230293	0.0565016	5.54951e-05	177	0.832545
chr16:28618398:28619612:clu_23783_-	SULT1A1	SULT1A1	-0.395571	0.0629088	8.56665e-10	-0.312312	0.0500403	1.12563e-09	189	0.832568
chr16:28618398:28619612:clu_23783_-	SULT1A2	SULT1A1	0.1605	0.0721135	0.0266037	0.230293	0.0565016	5.54951e-05	177	0.832545
chr16:28618398:28619612:clu_23783_-	SULT1A2	SULT1A1	-0.395571	0.0629088	8.56665e-10	-0.312312	0.0500403	1.12563e-09	189	0.832568
chr1:23707967:23710839:clu_4118_-	TCEA3	ZNF436	-0.109919	0.0679524	0.106555	-0.0266413	0.0474453	0.574766	350	0.919383
chr1:23707967:23710839:clu_4118_-	TCEA3	ZNF436	-0.841699	0.124874	5.64826e-11	0.640067	0.0859589	6.13799e-13	206	0.890496
chr1:23707967:23710839:clu_4118_-	TCEA3	TCEA3	-0.841699	0.124874	5.64826e-11	-0.243661	0.0416719	1.05275e-08	206	0.917522
chr1:23707967:23710839:clu_4118_-	TCEA3	C1orf213	-0.841699	0.124874	5.64826e-11	0.602467	0.0962662	1.0187e-09	206	0.916715
chr17:79650156:79650566:clu_28582_-	ARL16	ARL16	-0.106674	0.0783338	0.174046	-0.308417	0.0509773	3.37636e-09	734	0.808467
chr17:79649179:79650043:clu_28582_-	ARL16	ARL16	-0.194942	0.0721631	0.00720347	-0.308417	0.0509773	3.37636e-09	734	0.864698
chr17:79649179:79650043:clu_28582_-	ARL16	ARL16	-0.0161447	0.0694769	0.816367	0.166967	0.0501457	0.000951755	737	0.863388
chr17:79650156:79650566:clu_28582_-	ARL16	ARL16	-0.074261	0.0748148	0.321517	0.166967	0.0501457	0.000951755	737	0.807617
chr7:102307711:102309362:clu_61316_-	POLR2J2	UPK3BL	-0.206589	0.0654715	0.00172619	0.210957	0.0574056	0.000271009	258	0.897994
chr7:66038537:66057244:clu_60852_-	GS1-124K5.2	GUSB	-0.137564	0.0706023	0.0520746	-0.11414	0.0404363	0.00500411	327	0.874201
chr7:66053567:66057244:clu_60852_-	GS1-124K5.2	GUSB	0.221775	0.0699954	0.00165255	-0.11414	0.0404363	0.00500411	327	0.800964
chr7:66038537:66057244:clu_60852_-	GS1-124K5.12	GUSB	-0.137564	0.0706023	0.0520746	-0.11414	0.0404363	0.00500411	327	0.874201
chr7:66053567:66057244:clu_60852_-	GS1-124K5.12	GUSB	0.221775	0.0699954	0.00165255	-0.11414	0.0404363	0.00500411	327	0.800964
chr7:66019824:66038372:clu_60859_-	GS1-124K5.12	GUSB	-0.0865161	0.0743107	0.24503	0.0321446	0.0420702	0.445283	344	0.816917
chr7:66019824:66038372:clu_60859_-	GS1-124K5.12	VKORC1L1	-0.0865161	0.0743107	0.24503	-0.0658897	0.0452102	0.145802	344	0.809808
chr3:195456610:195460021:clu_49095_+	LINC00969	APOD	-0.140182	0.0828085	0.0912766	0.0719947	0.0572794	0.209535	405	0.867159
chr3:195435712:195438437:clu_49087_+	LINC00969	AC069213.1	-0.0861689	0.0508359	0.09086	-0.093088	0.0635595	0.143835	446	0.807291
chr6:52615497:52616375:clu_57647_-	GSTA1	GSTA1	-0.118177	0.0702571	0.0933509	0.0134994	0.0190876	0.479841	499	0.823152
chr6:52615497:52616375:clu_57647_-	GSTA2	GSTA1	-0.118177	0.0702571	0.0933509	0.0134994	0.0190876	0.479841	499	0.823152
chr7:102307711:102309362:clu_61316_-	POLR2J2	UPK3BL	-0.206589	0.0654715	0.00172619	0.210957	0.0574056	0.000271009	258	0.897994
chr12:50506084:50558809:clu_15943_+	RP4-605O3.4	COX14	-0.269943	0.0871548	0.00209326	0.0649349	0.0228541	0.00472726	224	0.846641
chr12:50506084:50558809:clu_15943_+	RP4-605O3.4	RP4-605O3.4	-0.269943	0.0871548	0.00209326	-0.152866	0.0725604	0.0357734	224	0.864068

### Sheet: 11.moloc_sqtl-pqtl
Junction	sGene	sQTL_BETA	sQTL_SE	sQTL_PVAL	Gene	pqtl_BETA	pqtl_SE	pqtl_PVAL	nsnps	PPA_abc
chr22:32211198:32215008:clu_44826_+	DEPDC5	-0.19769	0.0468611	3.05435e-05	SELENOM	-0.0755359	0.0214632	0.000495582	258	0.850419
chr4:103647840:103681875:clu_51508_-	MANBA	-0.298702	0.0666686	9.78318e-06	MANBA	0.184215	0.0387928	3.09795e-06	321	0.963436
chr4:103675152:103681875:clu_51508_-	MANBA	0.278333	0.0641589	1.82882e-05	MANBA	0.184215	0.0387928	3.09795e-06	321	0.961903
chr16:89713122:89713611:clu_24638_-	CHMP1A	0.145906	0.062628	0.0203263	CHMP1A	0.0372756	0.037271	0.318009	690	0.990651
chr16:89713122:89713611:clu_24638_-	CHMP1A	0.145906	0.062628	0.0203263	SPATA33	-0.211519	0.0403611	2.9151e-07	690	0.850253
chr16:89713122:89713611:clu_24638_-	CHMP1A	0.186151	0.054706	0.000735626	SPATA33	-0.214144	0.0353549	3.90132e-09	676	0.990549
chr14:100828258:100841620:clu_20339_-	WARS	-0.00423024	0.0716128	0.952926	WARS1	-0.116623	0.0494914	0.0190563	193	0.868021
chr3:52558897:52558979:clu_46013_-	NT5DC2	0.0589136	0.0763419	0.440752	ITIH3	0.00506674	0.0333923	0.879493	445	0.863187
chr10:131334641:131506159:clu_8128_+	MGMT	-0.414819	0.0651233	5.29781e-10	MGMT	0.440184	0.0465438	7.14396e-19	502	0.944152
chr10:131334641:131506159:clu_8128_+	MGMT	0.360707	0.0633508	2.43551e-08	MGMT	-0.367128	0.044974	7.6531e-15	437	0.924965
chr6:52657785:52658923:clu_57643_-	GSTA1	0.132307	0.0686853	0.0547905	GSTA1	-0.0304783	0.0239997	0.20503	496	0.875346
chr6:52656778:52657654:clu_57647_-	GSTA1	0.108196	0.0690061	0.117705	GSTA1	-0.0304783	0.0239997	0.20503	496	0.880244
chr6:52615497:52616375:clu_57647_-	GSTA1	-0.118177	0.0702571	0.0933509	GSTA1	-0.0304783	0.0239997	0.20503	496	0.874118
chr6:52616506:52617652:clu_57643_-	GSTA1	-0.142507	0.0693987	0.0406906	GSTA1	-0.0304783	0.0239997	0.20503	496	0.929299
chr6:52659064:52660980:clu_57648_-	GSTA1	0.145355	0.0693148	0.0366298	GSTA1	-0.0304783	0.0239997	0.20503	496	0.820281
chr6:52617793:52619741:clu_57648_-	GSTA1	-0.130782	0.0688568	0.0582529	GSTA1	-0.0304783	0.0239997	0.20503	496	0.828375
chr6:52657785:52658923:clu_57643_-	GSTA2	0.132307	0.0686853	0.0547905	GSTA1	-0.0304783	0.0239997	0.20503	496	0.875346
chr6:52617793:52619741:clu_57648_-	GSTA2	-0.130782	0.0688568	0.0582529	GSTA1	-0.0304783	0.0239997	0.20503	496	0.828375
chr6:52615497:52616375:clu_57647_-	GSTA2	-0.118177	0.0702571	0.0933509	GSTA1	-0.0304783	0.0239997	0.20503	496	0.874118
chr6:52659064:52660980:clu_57648_-	GSTA2	0.145355	0.0693148	0.0366298	GSTA1	-0.0304783	0.0239997	0.20503	496	0.820281
chr6:52616506:52617652:clu_57643_-	GSTA2	-0.142507	0.0693987	0.0406906	GSTA1	-0.0304783	0.0239997	0.20503	496	0.929299
chr6:52656778:52657654:clu_57647_-	GSTA2	0.108196	0.0690061	0.117705	GSTA1	-0.0304783	0.0239997	0.20503	496	0.880244

### Sheet: 12.teqtl_coloc
gene_name	transcript_id	chr	indexrsid	rsid	variant_id	nsnps	PP.H0.abf	PP.H1.abf	PP.H2.abf	PP.H3.abf	PP.H4.abf		gene_name
ANKRD9	ENST00000559404.1	chr14	rs4900538	rs10400743	14:102918249:C:T	113	3.07244e-10	4.17018e-08	1.97589e-05	0.00175089	0.998229		ANKRD9
DHX36	ENST00000496811.1	chr3	rs377565	rs10490843	3:153991100:G:A	192	1.99085e-07	0.00192346	9.6522e-08	1.73956e-06	0.998075		DHX36
ANKRD9	ENST00000559651.1	chr14	rs4900538	rs10400743	14:102918249:C:T	113	1.72161e-18	2.33671e-16	2.72812e-05	0.00277284	0.9972		SLC6A13
ANKRD9	ENST00000560748.1	chr14	rs4900538	rs10400743	14:102918249:C:T	113	5.19978e-55	7.05758e-53	2.7282e-05	0.00277295	0.9972		CLEC18C
SLC6A13	ENST00000343164.4	chr12	rs11062102	rs518685	12:301428:G:T	233	6.65557e-56	9.76276e-05	2.56279e-54	0.00282938	0.997073		CYB5A
SLC6A13	ENST00000343164.4	chr12	rs11062102	rs518685	12:301428:G:T	233	6.65557e-56	9.76276e-05	2.56279e-54	0.00282938	0.997073		CTSB
CLEC18C	ENST00000569201.2	chr16	rs244422	rs62049973	16:69700201:A:G	328	2.92235e-15	0.00160772	4.96571e-15	0.00180244	0.99659		FLCN
CYB5A	ENST00000580678.1	chr18	rs6566789	rs17229338	18:71909003:A:C	113	1.83316e-40	1.35927e-36	1.46501e-06	0.00993952	0.990059		JUND
CTSB	ENST00000533455.1	chr8	rs2736324	rs3021512	8:11301601:G:C	561	1.71163e-18	1.26592e-05	1.55229e-15	0.010558	0.989429		CHMP1A
CTSB	ENST00000533455.1	chr8	rs2736324	rs3021512	8:11301601:G:C	561	1.71163e-18	1.26592e-05	1.55229e-15	0.010558	0.989429		AC016683.6
CTSB	ENST00000533455.1	chr8	rs2736324	rs3021512	8:11301601:G:C	561	1.71163e-18	1.26592e-05	1.55229e-15	0.010558	0.989429		RPS2
CTSB	ENST00000533455.1	chr8	rs2736324	rs3021512	8:11301601:G:C	561	1.71163e-18	1.26592e-05	1.55229e-15	0.010558	0.989429		MRPL55
CTSB	ENST00000533455.1	chr8	rs2736324	rs3021512	8:11301601:G:C	561	1.71163e-18	1.26592e-05	1.55229e-15	0.010558	0.989429		SH3YL1
FLCN	ENST00000389168.2	chr17	rs11870422	rs78425141	17:17009365:C:A	74	5.77934e-06	0.00049349	0.000150574	0.0119364	0.987414		EIF3M
JUND	ENST00000600972.1	chr19	rs10416600	rs2238646	19:18338101:G:A	265	7.48287e-26	2.53808e-18	4.20237e-10	0.0133337	0.986666		SPATA33
JUND	ENST00000600972.1	chr19	rs10416600	rs2238646	19:18338101:G:A	265	7.48287e-26	2.53808e-18	4.20237e-10	0.0133337	0.986666		MANBA
JUND	ENST00000252818.3	chr19	rs10416600	rs2238646	19:18338101:G:A	265	7.87479e-27	2.67101e-19	4.21776e-10	0.0133859	0.986614		CDKN1A
JUND	ENST00000252818.3	chr19	rs10416600	rs2238646	19:18338101:G:A	265	7.87479e-27	2.67101e-19	4.21776e-10	0.0133859	0.986614		RP11-173P15.3
CHMP1A	ENST00000547687.1	chr16	rs12932628	rs35264225	16:89643464:C:G	348	1.39304e-38	0.00318497	5.56281e-38	0.0117999	0.985015		MLH3
CHMP1A	ENST00000547687.1	chr16	rs12932628	rs35264225	16:89643464:C:G	348	1.39304e-38	0.00318497	5.56281e-38	0.0117999	0.985015		METTL21A
CHMP1A	ENST00000547687.1	chr16	rs164747	rs4247353	16:89763214:T:C	437	1.37652e-38	0.00314723	6.12543e-38	0.0130875	0.983765		PRRG2
CHMP1A	ENST00000547687.1	chr16	rs164747	rs4247353	16:89763214:T:C	437	1.37652e-38	0.00314723	6.12543e-38	0.0130875	0.983765		POR
AC016683.6	ENST00000333145.5	chr2	rs11123169	rs1015753	2:113968803:T:G	115	1.92575e-13	0.000133268	2.61147e-11	0.0171557	0.982711		DHRS7
RPS2	ENST00000533186.1	chr16	rs113956264	rs117935449	16:1996341:G:C	267	4.37352e-10	1.45666e-05	8.08063e-07	0.0260052	0.973979		PCNXL4
RPS2	ENST00000533186.1	chr16	rs113956264	rs117935449	16:1996341:G:C	267	4.37352e-10	1.45666e-05	8.08063e-07	0.0260052	0.973979		PQLC3
RPS2	ENST00000533161.1	chr16	rs113956264	rs117935449	16:1996341:G:C	267	6.87287e-08	0.0022891	7.78661e-07	0.0250272	0.972683		DOCK7
CYB5A	ENST00000299438.9	chr18	rs6566789	rs17229338	18:71909003:A:C	113	4.58336e-08	0.00033985	3.79999e-06	0.0272696	0.972387		ZNF585A
MRPL55	ENST00000295008.4	chr1	rs4653921	rs10127705	1:228314614:A:T	221	3.45168e-10	0.000454175	2.16918e-08	0.0276358	0.97191		RAI1
SH3YL1	ENST00000356150.5	chr2	rs79154857	rs10171043	2:266895:C:T	134	1.90438e-37	7.83827e-29	7.53053e-11	0.0300906	0.969909		SLC9A3R2
EIF3M	ENST00000526267.1	chr11	rs145678014	rs12364134	11:32886090:A:C	181	5.44964e-12	7.02415e-11	0.00227331	0.0283971	0.96933		USMG5
SPATA33	ENST00000566204.1	chr16	rs12932628	rs35264225	16:89643464:C:G	348	1.17692e-37	0.0269086	2.2372e-38	0.00421144	0.96888		WAC
SPATA33	ENST00000566204.1	chr16	rs12932628	rs35264225	16:89643464:C:G	348	1.17692e-37	0.0269086	2.2372e-38	0.00421144	0.96888		CNPY2
MRPL55	ENST00000336520.3	chr1	rs4653921	rs10127705	1:228314614:A:T	221	2.23106e-10	0.000293565	2.50128e-08	0.0320095	0.967697		UBE2D3
SPATA33	ENST00000566204.1	chr16	rs164747	rs4247353	16:89763214:T:C	437	1.1627e-37	0.0265835	2.93226e-38	0.00580182	0.967615		FDFT1
SPATA33	ENST00000566204.1	chr16	rs164747	rs4247353	16:89763214:T:C	437	1.1627e-37	0.0265835	2.93226e-38	0.00580182	0.967615		SLC22A18
MANBA	ENST00000507358.1	chr4	rs223413	rs10004342	4:103827132:A:G	198	1.87177e-53	3.35059e-20	1.96466e-35	0.034268	0.965732		DHFR
RPS2	ENST00000343262.4	chr16	rs113956264	rs117935449	16:1996341:G:C	267	1.50752e-09	5.02099e-05	1.06188e-06	0.0344668	0.965482		HINT1
RPS2	ENST00000343262.4	chr16	rs113956264	rs117935449	16:1996341:G:C	267	1.50752e-09	5.02099e-05	1.06188e-06	0.0344668	0.965482		NT5DC2
CDKN1A	ENST00000244741.5	chr6	rs2395655	rs1010423	6:36641791:G:C	179	0.000574892	0.00830418	0.001974	0.0276173	0.96153		CTD-3074O7.5
RP11-173P15.3	ENST00000541383.1	chr12	rs1800574	rs58279381	12:121333548:TA:T	411	1.05844e-06	0.000247538	0.000217531	0.0499887	0.949545		NPLOC4
MLH3	ENST00000355774.2	chr14	rs175016	rs91144	14:75449517:G:A	98	2.00287e-23	4.29785e-22	0.00230133	0.0484978	0.949201		THEMIS2
METTL21A	ENST00000477919.1	chr2	rs2709389	rs10178277	2:208528314:A:G	177	2.85594e-14	1.18273e-08	1.25142e-07	0.0509399	0.94906		BIN3
RP11-173P15.3	ENST00000535720.1	chr12	rs1800574	rs58279381	12:121333548:TA:T	411	1.22243e-06	0.000285891	0.000222091	0.051056	0.948435		ATP5G2
CTSB	ENST00000453527.2	chr8	rs2736324	rs3021512	8:11301601:G:C	561	8.11247e-17	0.000599998	7.07521e-15	0.0514441	0.947956		IQSEC3
CTSB	ENST00000453527.2	chr8	rs2736324	rs3021512	8:11301601:G:C	561	8.11247e-17	0.000599998	7.07521e-15	0.0514441	0.947956		TPRKB
CTSB	ENST00000453527.2	chr8	rs2736324	rs3021512	8:11301601:G:C	561	8.11247e-17	0.000599998	7.07521e-15	0.0514441	0.947956		ATP5G1
CTSB	ENST00000453527.2	chr8	rs2736324	rs3021512	8:11301601:G:C	561	8.11247e-17	0.000599998	7.07521e-15	0.0514441	0.947956		PPIL2
CTSB	ENST00000453527.2	chr8	rs2736324	rs3021512	8:11301601:G:C	561	8.11247e-17	0.000599998	7.07521e-15	0.0514441	0.947956		RPL13
PRRG2	ENST00000246794.5	chr19	rs73058052	rs10402160	19:50069768:G:C	123	2.00074e-08	0.00303694	3.54581e-07	0.0529416	0.944021		ATPIF1
POR	ENST00000495770.1	chr7	rs41301394	rs1637037	7:75692927:C:T	140	1.56944e-21	0.00300906	3.20475e-20	0.0605706	0.93642		HEATR5A
MRPL55	ENST00000348259.5	chr1	rs4653921	rs10127705	1:228314614:A:T	221	3.5034e-14	4.60979e-08	5.02357e-08	0.0652287	0.934771		RMDN1
MANBA	ENST00000226578.4	chr4	rs223413	rs10004342	4:103827132:A:G	198	9.50962e-52	1.70228e-18	3.79378e-35	0.0670409	0.932959		ANXA7
DHRS7	ENST00000216500.5	chr14	rs1254028	rs1254038	14:60623741:A:C	78	1.62295e-13	1.62598e-12	0.00624106	0.0616579	0.932101		SFI1
PCNXL4	ENST00000391611.2	chr14	rs1254028	rs1254038	14:60623741:A:C	78	4.52114e-06	4.52959e-05	0.00632032	0.0624529	0.931177		ZSWIM8
CTSB	ENST00000533455.1	chr8	rs4841484	rs10086872	8:10814210:T:G	496	4.56095e-14	0.0196462	1.16365e-13	0.0492559	0.931098		ADM
CTSB	ENST00000533455.1	chr8	rs4841484	rs10086872	8:10814210:T:G	496	4.56095e-14	0.0196462	1.16365e-13	0.0492559	0.931098		RSBN1L-AS1
CTSB	ENST00000533455.1	chr8	rs4841484	rs10086872	8:10814210:T:G	496	4.56095e-14	0.0196462	1.16365e-13	0.0492559	0.931098		ACD
CTSB	ENST00000533455.1	chr8	rs4841484	rs10086872	8:10814210:T:G	496	4.56095e-14	0.0196462	1.16365e-13	0.0492559	0.931098		PPP6R2
CTSB	ENST00000533455.1	chr8	rs4841484	rs10086872	8:10814210:T:G	496	4.56095e-14	0.0196462	1.16365e-13	0.0492559	0.931098		GBAS
PQLC3	ENST00000402361.1	chr2	rs58263533	rs10167277	2:11366000:T:A	73	1.61019e-06	3.33264e-06	0.0228241	0.0463714	0.9308		NPHP3
DHRS7	ENST00000557185.1	chr14	rs1254028	rs1254038	14:60623741:A:C	78	3.07491e-10	3.08065e-09	0.00729917	0.0722697	0.920431		ERP27
MLH3	ENST00000555415.1	chr14	rs175016	rs91144	14:75449517:G:A	98	0.00164402	0.0352781	0.00221792	0.0467405	0.914119		NAGA
MRPL55	ENST00000366746.3	chr1	rs4653921	rs10127705	1:228314614:A:T	221	2.68658e-08	0.0353502	3.99169e-08	0.0516715	0.912978		ARL16
CTSB	ENST00000453527.2	chr8	rs7010648	rs11783999	8:11537856:G:T	322	1.59399e-19	6.587e-05	2.16854e-16	0.0887631	0.911171		CGNL1
CTSB	ENST00000453527.2	chr8	rs7010648	rs11783999	8:11537856:G:T	322	1.59399e-19	6.587e-05	2.16854e-16	0.0887631	0.911171		NEAT1
CTSB	ENST00000453527.2	chr8	rs7010648	rs11783999	8:11537856:G:T	322	1.59399e-19	6.587e-05	2.16854e-16	0.0887631	0.911171		CISD2
CTSB	ENST00000453527.2	chr8	rs7010648	rs11783999	8:11537856:G:T	322	1.59399e-19	6.587e-05	2.16854e-16	0.0887631	0.911171		MDH2
CTSB	ENST00000453527.2	chr8	rs7010648	rs11783999	8:11537856:G:T	322	1.59399e-19	6.587e-05	2.16854e-16	0.0887631	0.911171		ETFA
DOCK7	ENST00000404627.2	chr1	rs12239736	rs10157265	1:63093617:C:T	112	2.34518e-06	0.00489589	4.50321e-05	0.0931698	0.901887		ACTN4
RPS2	ENST00000531065.1	chr16	rs113956264	rs117935449	16:1996341:G:C	267	5.3243e-20	1.77333e-15	3.09948e-06	0.102395	0.897602		0
ZNF585A	ENST00000587817.1	chr19	rs56300335	rs7253870	19:38365063:A:G	236	5.75106e-49	1.64608e-06	3.67744e-44	0.104421	0.895577
RAI1	ENST00000489697.1	chr17	rs7224756	rs12949039	17:17509721:A:C	227	1.37667e-20	3.24175e-10	4.49694e-12	0.105058	0.894942
SLC9A3R2	ENST00000561844.1	chr16	rs113956264	rs117935449	16:1996341:G:C	267	1.63059e-06	0.0543089	1.67026e-06	0.0547993	0.890888
SLC9A3R2	ENST00000561844.1	chr16	rs113956264	rs117935449	16:1996341:G:C	267	1.63059e-06	0.0543089	1.67026e-06	0.0547993	0.890888
USMG5	ENST00000309579.3	chr10	rs284859	rs743575	10:104594906:T:G	290	8.42782e-25	8.31215e-11	1.13472e-15	0.111085	0.888915
WAC	ENST00000375664.4	chr10	rs2790450	rs7918664	10:28819640:G:C	112	4.70137e-06	0.113876	2.71506e-07	0.00575535	0.880364
CNPY2	ENST00000548013.1	chr12	rs11543260	rs1274495	12:56616367:C:G	68	1.11015e-13	2.2544e-13	0.0408606	0.082158	0.876981
CTSB	ENST00000533455.1	chr8	rs7840525	rs28416371	8:11838978:A:G	288	1.45871e-19	2.16724e-08	8.37085e-13	0.123551	0.876449
CTSB	ENST00000533455.1	chr8	rs7840525	rs28416371	8:11838978:A:G	288	1.45871e-19	2.16724e-08	8.37085e-13	0.123551	0.876449
CTSB	ENST00000533455.1	chr8	rs7840525	rs28416371	8:11838978:A:G	288	1.45871e-19	2.16724e-08	8.37085e-13	0.123551	0.876449
CTSB	ENST00000533455.1	chr8	rs7840525	rs28416371	8:11838978:A:G	288	1.45871e-19	2.16724e-08	8.37085e-13	0.123551	0.876449
CTSB	ENST00000533455.1	chr8	rs7840525	rs28416371	8:11838978:A:G	288	1.45871e-19	2.16724e-08	8.37085e-13	0.123551	0.876449
PRRG2	ENST00000597121.1	chr19	rs73058052	rs10402160	19:50069768:G:C	123	5.52699e-07	0.0838945	2.86567e-07	0.0426836	0.873421
USMG5	ENST00000337003.4	chr10	rs284859	rs743575	10:104594906:T:G	290	3.06598e-31	3.0239e-17	1.34036e-15	0.131387	0.868613
UBE2D3	ENST00000394803.5	chr4	rs223413	rs10004342	4:103827132:A:G	198	1.63187e-42	2.92115e-09	7.5029e-35	0.133498	0.866502
UBE2D3	ENST00000394803.5	chr4	rs223413	rs10004342	4:103827132:A:G	198	1.63187e-42	2.92115e-09	7.5029e-35	0.133498	0.866502
FDFT1	ENST00000525777.1	chr8	rs2736324	rs3021512	8:11301601:G:C	561	4.40165e-16	0.00325546	1.78791e-14	0.131427	0.865318
FDFT1	ENST00000525777.1	chr8	rs2736324	rs3021512	8:11301601:G:C	561	4.40165e-16	0.00325546	1.78791e-14	0.131427	0.865318
FDFT1	ENST00000525777.1	chr8	rs2736324	rs3021512	8:11301601:G:C	561	4.40165e-16	0.00325546	1.78791e-14	0.131427	0.865318
FDFT1	ENST00000525777.1	chr8	rs2736324	rs3021512	8:11301601:G:C	561	4.40165e-16	0.00325546	1.78791e-14	0.131427	0.865318
FDFT1	ENST00000525777.1	chr8	rs2736324	rs3021512	8:11301601:G:C	561	4.40165e-16	0.00325546	1.78791e-14	0.131427	0.865318
SLC9A3R2	ENST00000432365.2	chr16	rs113956264	rs117935449	16:1996341:G:C	267	2.50837e-06	0.0835444	1.97008e-06	0.0648217	0.851629
SLC9A3R2	ENST00000432365.2	chr16	rs113956264	rs117935449	16:1996341:G:C	267	2.50837e-06	0.0835444	1.97008e-06	0.0648217	0.851629
SLC22A18	ENST00000347936.2	chr11	rs120738	rs13390	11:2950558:A:G	66	2.34464e-07	0.015464	2.0597e-06	0.135055	0.849479
SPATA33	ENST00000568929.1	chr16	rs12932628	rs35264225	16:89643464:C:G	348	1.02945e-46	2.35369e-11	6.78024e-37	0.154231	0.845769
SPATA33	ENST00000568929.1	chr16	rs12932628	rs35264225	16:89643464:C:G	348	1.02945e-46	2.35369e-11	6.78024e-37	0.154231	0.845769
SPATA33	ENST00000568929.1	chr16	rs12932628	rs35264225	16:89643464:C:G	348	1.02945e-46	2.35369e-11	6.78024e-37	0.154231	0.845769
SPATA33	ENST00000568929.1	chr16	rs12932628	rs35264225	16:89643464:C:G	348	1.02945e-46	2.35369e-11	6.78024e-37	0.154231	0.845769
SPATA33	ENST00000568929.1	chr16	rs164747	rs4247353	16:89763214:T:C	437	1.01353e-46	2.3173e-11	6.82744e-37	0.155313	0.844687
SPATA33	ENST00000568929.1	chr16	rs164747	rs4247353	16:89763214:T:C	437	1.01353e-46	2.3173e-11	6.82744e-37	0.155313	0.844687
SPATA33	ENST00000568929.1	chr16	rs164747	rs4247353	16:89763214:T:C	437	1.01353e-46	2.3173e-11	6.82744e-37	0.155313	0.844687
SPATA33	ENST00000568929.1	chr16	rs164747	rs4247353	16:89763214:T:C	437	1.01353e-46	2.3173e-11	6.82744e-37	0.155313	0.844687
FDFT1	ENST00000525777.1	chr8	rs4841484	rs10086872	8:10814210:T:G	496	1.17313e-14	0.00505324	3.51298e-13	0.150534	0.844413
FDFT1	ENST00000525777.1	chr8	rs4841484	rs10086872	8:10814210:T:G	496	1.17313e-14	0.00505324	3.51298e-13	0.150534	0.844413
FDFT1	ENST00000525777.1	chr8	rs4841484	rs10086872	8:10814210:T:G	496	1.17313e-14	0.00505324	3.51298e-13	0.150534	0.844413
FDFT1	ENST00000525777.1	chr8	rs4841484	rs10086872	8:10814210:T:G	496	1.17313e-14	0.00505324	3.51298e-13	0.150534	0.844413
FDFT1	ENST00000525777.1	chr8	rs4841484	rs10086872	8:10814210:T:G	496	1.17313e-14	0.00505324	3.51298e-13	0.150534	0.844413
DHFR	ENST00000504396.1	chr5	rs1382542	rs10036264	5:80010974:C:G	434	6.6474e-06	0.0232328	3.98775e-05	0.138591	0.83813
SH3YL1	ENST00000403657.1	chr2	rs79154857	rs10171043	2:266895:C:T	134	1.19152e-10	0.049042	2.84553e-10	0.116341	0.834617
HINT1	ENST00000513345.1	chr5	rs74667082	rs10040442	5:130753077:C:G	141	0.00445287	0.0881917	0.00386716	0.0758194	0.827669
NT5DC2	ENST00000422318.2	chr3	rs7644763	rs1010552	3:52540544:G:T	159	2.83681e-10	0.0232876	1.94193e-09	0.158652	0.81806
CTD-3074O7.5	ENST00000527092.1	chr11	rs4930377	rs11227534	11:66336171:C:A	171	0.00294224	0.128669	0.00115962	0.04995	0.817279
SH3YL1	ENST00000488044.1	chr2	rs79154857	rs10171043	2:266895:C:T	134	4.00249e-10	0.164739	5.18903e-11	0.0210582	0.814202
NPLOC4	ENST00000374747.5	chr17	rs67050149	rs8080391	17:79566319:A:T	529	4.16287e-16	1.53704e-05	5.0368e-12	0.1858	0.814184
THEMIS2	ENST00000456990.1	chr1	rs74061781	rs10679353	1:27812661:G:GTATT	60	6.97124e-06	0.177762	3.39345e-07	0.00842662	0.813804
BIN3	ENST00000520489.1	chr8	rs7005025	rs3758045	8:22480181:C:T	182	9.09834e-15	4.62943e-06	3.66897e-10	0.186251	0.813744
ATP5G2	ENST00000602871.1	chr12	rs11170630	rs10783591	12:54036396:T:C	280	1.68198e-13	0.00253991	1.21817e-11	0.183796	0.813665
IQSEC3	ENST00000544511.1	chr12	rs11062011	rs518685	12:301428:G:T	89	1.44489e-07	0.171683	1.25026e-08	0.0147577	0.813559
IQSEC3	ENST00000544511.1	chr12	rs11062011	rs518685	12:301428:G:T	89	1.44489e-07	0.171683	1.25026e-08	0.0147577	0.813559
POR	ENST00000394893.1	chr7	rs41301394	rs1637037	7:75692927:C:T	140	9.62896e-20	0.184614	1.17857e-21	0.00217832	0.813208
SLC6A13	ENST00000534887.1	chr12	rs11062102	rs518685	12:301428:G:T	233	1.27171e-52	0.186542	5.10843e-55	0.000421108	0.813037
TPRKB	ENST00000497464.1	chr2	rs13410232	rs10168931	2:73877219:G:A	156	7.40769e-119	0.136038	2.77887e-119	0.0509432	0.813019
ATP5G1	ENST00000355938.5	chr17	rs2546494	rs11079844	17:47028334:G:A	344	8.45132e-10	3.44953e-08	0.00448026	0.18254	0.81298
PPIL2	ENST00000335025.8	chr22	rs4820214	rs115669107	22:22166274:C:T	165	1.00399e-05	4.92706e-05	0.0317584	0.155554	0.812628
RPL13	ENST00000562879.1	chr16	rs579740	rs11862605	16:89029267:A:G	109	0.00010257	0.184924	1.43005e-06	0.00244886	0.812524
RPL13	ENST00000562879.1	chr16	rs579740	rs11862605	16:89029267:A:G	109	0.00010257	0.184924	1.43005e-06	0.00244886	0.812524
RPL13	ENST00000562879.1	chr16	rs579740	rs11862605	16:89029267:A:G	109	0.00010257	0.184924	1.43005e-06	0.00244886	0.812524
RPL13	ENST00000562879.1	chr16	rs579740	rs11862605	16:89029267:A:G	109	0.00010257	0.184924	1.43005e-06	0.00244886	0.812524
RPL13	ENST00000562879.1	chr16	rs579740	rs11862605	16:89029267:A:G	109	0.00010257	0.184924	1.43005e-06	0.00244886	0.812524
MRPL55	ENST00000411464.2	chr1	rs4653921	rs10127705	1:228314614:A:T	221	1.38809e-07	0.182646	4.01651e-09	0.00516712	0.812187
ZNF585A	ENST00000588354.1	chr19	rs56300335	rs7253870	19:38365063:A:G	236	4.92153e-57	1.40865e-14	6.57851e-44	0.188149	0.811851
ATPIF1	ENST00000465645.1	chr1	rs529790	rs1049504	1:28527011:A:G	200	1.11505e-07	0.0685188	1.9512e-07	0.119782	0.811699
HEATR5A	ENST00000551414.1	chr14	rs10151563	rs76858829	14:31800424:G:T	94	8.84985e-09	0.15641	1.86612e-09	0.0325063	0.811084
RMDN1	ENST00000406452.3	chr8	rs2976178	rs9283958	8:87253048:T:C	283	3.25328e-45	2.53406e-29	2.42903e-17	0.189061	0.810939
RMDN1	ENST00000517710.1	chr8	rs2976178	rs9283958	8:87253048:T:C	283	9.59633e-46	7.47481e-30	2.42848e-17	0.189062	0.810938
MANBA	ENST00000514430.1	chr4	rs223413	rs10004342	4:103827132:A:G	198	9.79604e-35	0.175355	8.01052e-36	0.0141338	0.810511
ANXA7	ENST00000492380.1	chr10	rs7092393	rs3736519	10:74968564:A:C	370	2.23299e-05	0.043997	7.40771e-05	0.145597	0.81031
SH3YL1	ENST00000403712.2	chr2	rs79154857	rs10171043	2:266895:C:T	134	4.43714e-10	0.182629	1.78497e-11	0.00709937	0.810271
DHFR	ENST00000439211.2	chr5	rs1382542	rs10036264	5:80010974:C:G	434	4.41119e-05	0.154172	1.02269e-05	0.0356361	0.810138
NT5DC2	ENST00000490681.1	chr3	rs7644763	rs1010552	3:52540544:G:T	159	4.26471e-11	0.00350094	2.2767e-09	0.186569	0.80993
SFI1	ENST00000495107.1	chr22	rs2413030	rs1123705	22:31616564:C:T	86	0.0250795	0.162129	0.000400299	0.00249889	0.809892
NPLOC4	ENST00000331134.6	chr17	rs67050149	rs8080391	17:79566319:A:T	529	2.07286e-15	7.65353e-05	5.15534e-12	0.190178	0.809745
PPIL2	ENST00000406385.1	chr22	rs4820214	rs115669107	22:22166274:C:T	165	0.0318007	0.15606	0.00049956	0.00233415	0.809305
ZSWIM8	ENST00000603840.1	chr10	rs12256103	rs11000752	10:75470355:T:G	88	2.02272e-05	0.144733	6.45619e-06	0.0460551	0.809185
CTSB	ENST00000453527.2	chr8	rs4841484	rs10086872	8:10814210:T:G	496	4.01534e-13	0.17296	4.29646e-14	0.0184001	0.80864
CTSB	ENST00000453527.2	chr8	rs4841484	rs10086872	8:10814210:T:G	496	4.01534e-13	0.17296	4.29646e-14	0.0184001	0.80864
CTSB	ENST00000453527.2	chr8	rs4841484	rs10086872	8:10814210:T:G	496	4.01534e-13	0.17296	4.29646e-14	0.0184001	0.80864
CTSB	ENST00000453527.2	chr8	rs4841484	rs10086872	8:10814210:T:G	496	4.01534e-13	0.17296	4.29646e-14	0.0184001	0.80864
CTSB	ENST00000453527.2	chr8	rs4841484	rs10086872	8:10814210:T:G	496	4.01534e-13	0.17296	4.29646e-14	0.0184001	0.80864
ADM	ENST00000525063.1	chr11	rs10840293	rs3829252	11:9801451:G:A	115	0.000557611	0.188693	7.4012e-06	0.00233437	0.808407
SH3YL1	ENST00000479739.2	chr2	rs79154857	rs10171043	2:266895:C:T	134	3.95412e-23	1.62749e-14	4.67624e-10	0.191784	0.808216
ZNF585A	ENST00000356958.4	chr19	rs56300335	rs7253870	19:38365063:A:G	236	4.34207e-53	1.24279e-10	6.70836e-44	0.191852	0.808148
RSBN1L-AS1	ENST00000447009.1	chr7	rs848476	rs12535218	7:77489278:A:G	214	5.60858e-65	0.189723	8.15498e-67	0.00263001	0.807647
HINT1	ENST00000304043.5	chr5	rs74667082	rs10040442	5:130753077:C:G	141	0.00867947	0.171902	0.000572312	0.0112282	0.807618
ACD	ENST00000602622.1	chr16	rs6499165	rs12444188	16:68282077:G:A	161	5.66768e-17	0.185865	2.04561e-18	0.00653837	0.807596
PPP6R2	ENST00000359139.3	chr22	rs79865452	rs3901193	22:50712385:T:C	353	2.05861e-06	0.000913414	0.000431487	0.191095	0.807558
ATP5G1	ENST00000393366.2	chr17	rs2546494	rs11079844	17:47028334:G:A	344	2.30707e-18	9.41666e-17	0.00461896	0.188441	0.80694
RPL13	ENST00000491523.1	chr16	rs579740	rs11862605	16:89029267:A:G	109	0.000106256	0.191569	9.30912e-07	0.00159766	0.806726
RPL13	ENST00000491523.1	chr16	rs579740	rs11862605	16:89029267:A:G	109	0.000106256	0.191569	9.30912e-07	0.00159766	0.806726
RPL13	ENST00000491523.1	chr16	rs579740	rs11862605	16:89029267:A:G	109	0.000106256	0.191569	9.30912e-07	0.00159766	0.806726
RPL13	ENST00000491523.1	chr16	rs579740	rs11862605	16:89029267:A:G	109	0.000106256	0.191569	9.30912e-07	0.00159766	0.806726
RPL13	ENST00000491523.1	chr16	rs579740	rs11862605	16:89029267:A:G	109	0.000106256	0.191569	9.30912e-07	0.00159766	0.806726
AC016683.6	ENST00000555766.1	chr2	rs11123169	rs1015753	2:113968803:T:G	115	2.63113e-10	0.182082	1.71503e-11	0.0116442	0.806274
SLC9A3R2	ENST00000424542.2	chr16	rs113956264	rs117935449	16:1996341:G:C	267	1.37283e-07	0.0045724	5.7045e-06	0.189311	0.806111
SLC9A3R2	ENST00000424542.2	chr16	rs113956264	rs117935449	16:1996341:G:C	267	1.37283e-07	0.0045724	5.7045e-06	0.189311	0.806111
SLC6A13	ENST00000343164.4	chr12	rs11062964	rs4980895	12:520947:A:C	58	7.557e-17	0.192601	8.78832e-19	0.00208537	0.805314
SLC6A13	ENST00000343164.4	chr12	rs11062964	rs4980895	12:520947:A:C	58	7.557e-17	0.192601	8.78832e-19	0.00208537	0.805314
RMDN1	ENST00000519639.1	chr8	rs2976178	rs9283958	8:87253048:T:C	283	5.66712e-42	4.41425e-26	2.50603e-17	0.194729	0.805271
UBE2D3	ENST00000394801.4	chr4	rs223413	rs10004342	4:103827132:A:G	198	3.54509e-56	6.34592e-23	1.09102e-34	0.194943	0.805057
GBAS	ENST00000415967.2	chr7	rs12669623	rs73140745	7:56064433:A:G	213	2.18736e-06	0.0385983	8.92152e-06	0.15668	0.804711
JUND	ENST00000600972.1	chr19	rs433821	rs566452292	19:18162306:G:GA	162	2.56918e-10	0.0076308	6.34441e-09	0.18787	0.8045
JUND	ENST00000600972.1	chr19	rs433821	rs566452292	19:18162306:G:GA	162	2.56918e-10	0.0076308	6.34441e-09	0.18787	0.8045
NPHP3	ENST00000490993.1	chr3	rs10935030	rs10512862	3:132492942:A:G	148	2.85678e-07	0.191954	5.50902e-09	0.00354734	0.804499
NPHP3	ENST00000490993.1	chr3	rs10935030	rs10512862	3:132492942:A:G	148	2.85678e-07	0.191954	5.50902e-09	0.00354734	0.804499
ERP27	ENST00000266397.2	chr12	rs61922970	rs5796613	12:14988544:CT:C	183	0.000367571	0.157362	9.01543e-05	0.0380794	0.804101
NAGA	ENST00000396398.3	chr22	rs133319	rs5996089	22:42332436:G:A	273	1.86659e-11	0.160081	4.2634e-12	0.0361724	0.803747
ARL16	ENST00000573715.1	chr17	rs67050149	rs8080391	17:79566319:A:T	529	4.99421e-12	0.184399	3.25679e-13	0.0119083	0.803693
ANXA7	ENST00000372921.5	chr10	rs7092393	rs3736519	10:74968564:A:C	370	6.09456e-07	0.00120082	9.93026e-05	0.195141	0.803558
CGNL1	ENST00000557813.1	chr15	rs4774939	rs1664436	15:57710918:G:T	93	1.96755e-16	3.25141e-14	0.00118391	0.195397	0.803419
NEAT1	ENST00000499732.1	chr11	rs948493	rs6591185	11:65455742:A:G	298	5.92421e-62	0.192427	1.31838e-63	0.00419414	0.803379
CISD2	ENST00000273986.4	chr4	rs223413	rs10004342	4:103827132:A:G	198	5.6619e-44	1.01352e-10	1.10288e-34	0.196906	0.803094
ERP27	ENST00000540097.1	chr12	rs61922970	rs5796613	12:14988544:CT:C	183	0.000362107	0.155023	9.88158e-05	0.0417381	0.802778
JUND	ENST00000252818.3	chr19	rs433821	rs566452292	19:18162306:G:GA	162	4.98539e-10	0.0148073	6.15814e-09	0.182435	0.802758
JUND	ENST00000252818.3	chr19	rs433821	rs566452292	19:18162306:G:GA	162	4.98539e-10	0.0148073	6.15814e-09	0.182435	0.802758
CGNL1	ENST00000281282.5	chr15	rs4774939	rs1664436	15:57710918:G:T	93	5.38125e-17	8.89259e-15	0.00118825	0.196115	0.802697
MDH2	ENST00000315758.5	chr7	rs41301394	rs1637037	7:75692927:C:T	140	6.41494e-20	0.122992	3.89847e-20	0.0744205	0.802587
ETFA	ENST00000267950.8	chr15	rs28607641	rs1695365	15:76290216:T:C	134	7.81975e-82	0.196931	5.39101e-84	0.000929584	0.802139
ACTN4	ENST00000586538.1	chr19	rs28377909	rs73038924	19:39204961:G:T	309	4.81033e-10	1.36546e-06	7.01441e-05	0.198756	0.801172
CTSB	ENST00000532409.1	chr8	rs78709955	rs17153785	8:11622865:A:G	568	1.20585e-14	0.0688727	2.27735e-14	0.129984	0.801143
CTSB	ENST00000532409.1	chr8	rs78709955	rs17153785	8:11622865:A:G	568	1.20585e-14	0.0688727	2.27735e-14	0.129984	0.801143
CTSB	ENST00000453527.2	chr8	rs7840525	rs28416371	8:11838978:A:G	288	6.61825e-17	9.83291e-06	1.34866e-12	0.199859	0.800131
CTSB	ENST00000453527.2	chr8	rs7840525	rs28416371	8:11838978:A:G	288	6.61825e-17	9.83291e-06	1.34866e-12	0.199859	0.800131
CTSB	ENST00000453527.2	chr8	rs7840525	rs28416371	8:11838978:A:G	288	6.61825e-17	9.83291e-06	1.34866e-12	0.199859	0.800131
CTSB	ENST00000453527.2	chr8	rs7840525	rs28416371	8:11838978:A:G	288	6.61825e-17	9.83291e-06	1.34866e-12	0.199859	0.800131
CTSB	ENST00000453527.2	chr8	rs7840525	rs28416371	8:11838978:A:G	288	6.61825e-17	9.83291e-06	1.34866e-12	0.199859	0.800131
CISD2	ENST00000503643.1	chr4	rs223413	rs10004342	4:103827132:A:G	198	1.07821e-43	1.93005e-10	1.11996e-34	0.199965	0.800035

### Sheet: 13.s_SMR
Junction	gene_name	topSNP	b_GWAS	se_GWAS	p_GWAS	b_eQTL	se_eQTL	p_eQTL	b_SMR	se_SMR	p_SMR	p_HEIDI	nsnp_HEIDI
chr20:25275666:25282855:clu_41274_-	ABHD12	rs2482948	0.0054711	0.0010988	6.396e-07	-0.719116	0.0592438	6.6235e-34	-0.00760809	0.00165155	4.09216e-06	0.120105	8
chr5:131685650:131695773:clu_54433_-	AC034220.3	rs272881	-0.0071452	0.0011097	1.203e-10	-0.40404	0.071154	1.35976e-08	0.0176844	0.0041524	2.05493e-05	0.0942763	20
chr2:135596309:135602803:clu_39896_+	ACMSD	rs6730306	-0.0056641	0.0011017	2.73e-07	0.449953	0.0590001	2.41575e-14	-0.0125882	0.0029529	2.01704e-05	0.376886	6
chr16:20791229:20792036:clu_25288_+	ACSM3	rs9939104	-0.0066904	0.0010907	8.548e-10	0.411364	0.0642601	1.53815e-10	-0.0162639	0.00367217	9.46833e-06	0.0527116	13
chr1:989931:990204:clu_7_+	AGRN	rs9331226	0.0051906	0.0011348	4.792e-06	-0.637697	0.0586279	1.48348e-27	-0.0081396	0.00193047	2.48255e-05	0.166087	5
chr14:102974886:102975866:clu_20346_-	ANKRD9	rs2273905	0.0069345	0.0011285	8e-10	-0.613685	0.0675333	1.01671e-19	-0.0112998	0.00221986	3.57491e-07	0.313528	4
chr10:81932625:81965099:clu_8984_-	ANXA11	rs2819952	-0.0063165	0.001093	7.508e-09	0.421744	0.0618659	9.29204e-12	-0.0149771	0.00339755	1.04227e-05	0.0357483	9
chr17:79649179:79649521:clu_28582_-	ARL16	rs7503637	0.0116797	0.0014636	1.468e-15	0.937853	0.0762365	8.84752e-35	0.0124537	0.00186017	2.15845e-11	0.0278763	3
chr5:68609870:68616064:clu_54064_-	CCDC125	rs11957698	0.0090225	0.001082	7.515e-17	-0.39417	0.0698892	1.70117e-08	-0.0228898	0.00489967	2.98696e-06	0.0642575	20
chr12:50524477:50528329:clu_14084_-	CERS5	rs11169281	-0.0055735	0.0011054	4.597e-07	0.738394	0.0743896	3.20743e-23	-0.00754814	0.0016791	6.94554e-06	0.0833614	8
chr22:24109727:24110021:clu_43744_-	CHCHD10	rs5760030	0.0120815	0.0020343	2.861e-09	0.78048	0.12129	1.23606e-10	0.0154796	0.00354691	1.27563e-05	0.053536	7
chr16:89713122:89713611:clu_24638_-	CHMP1A	rs464873	-0.0128484	0.0010867	2.978e-32	-0.351566	0.0564951	4.87901e-10	0.0365462	0.00663659	3.65475e-08	0.0339471	20
chr20:34214303:34214657:clu_41385_-	CPNE1	rs7270712	-0.0093965	0.0017369	6.285e-08	0.942393	0.0940354	1.22398e-23	-0.00997089	0.00209447	1.9304e-06	0.0570441	13
chr8:87527727:87540764:clu_63759_+	CPNE3	rs13282351	0.0111182	0.001209	3.716e-20	-0.439604	0.0566241	8.25856e-15	-0.0252914	0.00426336	2.98794e-09	0.0121638	11
chr10:104184955:104192283:clu_9272_-	CUEDC2	rs72845694	0.0065039	0.0011221	6.789e-09	0.546097	0.0733178	9.45129e-14	0.0119098	0.00260361	4.77741e-06	0.0110871	8
chr18:71930712:71958123:clu_31637_-	CYB5A	rs7243558	-0.0067224	0.0011515	5.289e-09	-0.543889	0.0700124	7.94377e-15	0.0123599	0.00264835	3.05608e-06	0.036949	16
chr22:42536707:42537162:clu_44151_-	CYP2D6	rs9611734	-0.0093372	0.0012976	6.21e-13	-0.818116	0.0906179	1.74533e-19	0.0114131	0.00202824	1.83291e-08	0.611738	8
chr22:42536707:42537162:clu_44151_-	CYP2D7P1	rs9611734	-0.0093372	0.0012976	6.21e-13	-0.818116	0.0906179	1.74533e-19	0.0114131	0.00202824	1.83291e-08	0.611738	8
chr16:90015921:90020651:clu_26502_+	DEF8	rs77681059	0.011468	0.0018491	5.561e-10	-0.884314	0.143652	7.46231e-10	-0.0129682	0.00296818	1.24768e-05	0.345103	20
chr3:197009716:197023217:clu_47254_-	DLG1	rs34207201	-0.0098026	0.0011905	1.807e-16	-0.353614	0.0483436	2.58125e-13	0.0277212	0.00506924	4.53864e-08	0.256948	15
chr20:33865735:33865812:clu_41373_-	EDEM2	rs2425046	-0.0130801	0.0016079	4.134e-16	0.670267	0.100032	2.07719e-11	-0.0195148	0.00377319	2.31665e-07	0.172813	7
chr11:32623368:32623825:clu_11851_+	EIF3M	rs61889485	0.0093005	0.0018243	3.432e-07	-1.13476	0.0886711	1.695e-37	-0.008196	0.00173052	2.17826e-06	0.144075	4
chr20:42826379:42831601:clu_41489_-	FITM2	rs8268	-0.010346	0.0015728	4.784e-11	-0.508667	0.0885646	9.27639e-09	0.0203394	0.00470122	1.51554e-05	0.182605	8
chr6:52615497:52616375:clu_57647_-	GSTA1	rs9474334	-0.0099223	0.0010904	9.022e-20	-0.428359	0.0675609	2.29256e-10	0.0231635	0.00445272	1.97044e-07	0.293891	13
chr6:52615497:52616375:clu_57647_-	GSTA2	rs9474334	-0.0099223	0.0010904	9.022e-20	-0.428359	0.0675609	2.29256e-10	0.0231635	0.00445272	1.97044e-07	0.314338	13
chr20:3190263:3193815:clu_41873_+	ITPA	rs17699037	0.0084558	0.00164	2.517e-07	-0.828018	0.100828	2.17134e-16	-0.0102121	0.00233865	1.26154e-05	0.0327207	20
chr9:116854280:116854613:clu_65199_-	KIF12	rs111371232	0.0079342	0.0015376	2.469e-07	0.862683	0.113872	3.56703e-14	0.00919712	0.00215651	2.00074e-05	0.0388567	4
chr4:103647840:103681875:clu_51508_-	MANBA	rs223401	0.0149264	0.0011261	4.21e-40	0.731045	0.0685847	1.58268e-26	0.0204179	0.00245808	9.862e-17	0.356619	5
chr20:33147709:33147976:clu_42163_+	MAP1LC3A	rs2378199	-0.0091824	0.0014413	1.881e-10	0.734758	0.0757165	2.89702e-22	-0.0124972	0.00234657	1.00548e-07	0.0680439	7
chr10:126454177:126463244:clu_9489_-	METTL10	rs10901823	-0.0118889	0.0010739	1.733e-28	-0.575279	0.0656505	1.90541e-18	0.0206663	0.00300781	6.3805e-12	0.101482	6
chr10:131334641:131506159:clu_8128_+	MGMT	rs1008982	0.0070171	0.0011011	1.858e-10	-0.517466	0.0677756	2.25829e-14	-0.0135605	0.00277171	9.95754e-07	0.190515	17
chr20:33865735:33865812:clu_41373_-	MMP24-AS1	rs2425046	-0.0130801	0.0016079	4.134e-16	0.670267	0.100032	2.07719e-11	-0.0195148	0.00377319	2.31665e-07	0.172813	7
chr1:228296019:228296850:clu_6606_-	MRPL55	rs7523917	-0.0065601	0.0011425	9.33e-09	-0.79533	0.0695352	2.70627e-30	0.00824827	0.00160736	2.87342e-07	0.054933	4
chr1:45795109:45796188:clu_4577_-	MUTYH	rs12119202	-0.0054926	0.0010795	3.613e-07	-0.650853	0.072167	1.90323e-19	0.00843908	0.00190434	9.35834e-06	0.0136606	5
chr17:79526442:79532531:clu_28578_-	NPLOC4	rs11150796	0.0102281	0.0012939	2.682e-15	0.450106	0.0798472	1.72949e-08	0.0227238	0.00495112	4.44045e-06	0.0295476	7
chr3:52558897:52558979:clu_46013_-	NT5DC2	rs4687625	0.0078123	0.0010799	4.673e-13	-0.398145	0.0674301	3.5357e-09	-0.0196217	0.00428952	4.77724e-06	0.0122002	20
chr20:42826379:42831601:clu_41489_-	OSER1	rs8268	-0.010346	0.0015728	4.784e-11	-0.508667	0.0885646	9.27639e-09	0.0203394	0.00470122	1.51554e-05	0.182605	8
chr2:183033017:183050619:clu_37874_-	PDE1A	rs3769803	0.0094928	0.0014409	4.469e-11	-0.496711	0.0687914	5.17791e-13	-0.0191113	0.00392691	1.13447e-06	0.148989	4
chr20:62612669:62614400:clu_42660_+	PRPF6	rs8126213	0.0079975	0.0015768	3.927e-07	-0.743293	0.10339	6.51676e-13	-0.0107596	0.00259617	3.40714e-05	0.0257005	6
chr9:139110654:139110876:clu_65625_-	QSOX2	rs72773790	0.0115881	0.0011619	2e-23	-0.538931	0.0733006	1.9476e-13	-0.021502	0.00363329	3.2578e-09	0.0757505	5
chr12:15264351:15272049:clu_13723_-	RERG	rs4764165	0.0071065	0.0011456	5.524e-10	-0.574759	0.0602199	1.36971e-21	-0.0123643	0.00237718	1.97955e-07	0.214508	3
chr8:87486587:87487049:clu_62452_-	RMDN1	rs7832493	-0.0108806	0.0012263	7.142e-19	1.29774	0.0621762	9.61359e-97	-0.00838424	0.00102678	3.20022e-16	0.926337	4
chr10:126454177:126463244:clu_9489_-	RP11-12J10.3	rs10901823	-0.0118889	0.0010739	1.733e-28	-0.575279	0.0656505	1.90541e-18	0.0206663	0.00300781	6.3805e-12	0.101482	6
chr12:347176:347337:clu_13414_-	RP11-283I3.4	rs2080402	-0.0171785	0.0010817	8.571e-57	0.421236	0.0557183	4.02801e-14	-0.0407812	0.00597432	8.72614e-12	0.0402731	7
chr1:989931:990204:clu_7_+	RP11-54O7.14	rs9331226	0.0051906	0.0011348	4.792e-06	-0.637697	0.0586279	1.48348e-27	-0.0081396	0.00193047	2.48255e-05	0.166087	5
chr8:8820053:8820728:clu_63105_+	RP11-62H7.2	rs2288673	0.0088986	0.0010824	2.012e-16	0.40552	0.069461	5.27987e-09	0.0219437	0.00461001	1.93596e-06	0.0141207	20
chr20:33865735:33865812:clu_41373_-	RP4-614O4.11	rs2425046	-0.0130801	0.0016079	4.134e-16	0.670267	0.100032	2.07719e-11	-0.0195148	0.00377319	2.31665e-07	0.172813	7
chr1:243468079:243471291:clu_3428_+	SDCCAG8	rs7521079	0.0134408	0.0011018	3.164e-34	0.333124	0.0603514	3.39505e-08	0.0403478	0.00802318	4.9331e-07	0.494247	20
chr22:32007826:32009128:clu_44813_+	SFI1	rs5994415	-0.0059734	0.0012629	2.245e-06	-0.676122	0.0782731	5.72099e-18	0.0088348	0.00212955	3.34413e-05	0.057852	12
chr2:219001:229966:clu_36128_-	SH3YL1	rs6710091	-0.0087516	0.0011171	4.707e-15	1.2154	0.0604949	8.86744e-90	-0.00720062	0.000986531	2.90061e-13	0.592721	3
chr12:347176:347337:clu_13414_-	SLC6A13	rs2080402	-0.0171785	0.0010817	8.571e-57	0.421236	0.0557183	4.02801e-14	-0.0407812	0.00597432	8.72614e-12	0.0402731	7
chr15:75913397:75914683:clu_22666_-	SNUPN	rs148455255	0.0132616	0.0012187	1.404e-27	0.581695	0.0867383	1.9959e-11	0.0227982	0.00399325	1.13518e-08	0.0586601	7
chr7:75630272:75633075:clu_60984_-	STYXL1	rs6978677	-0.0109518	0.0012184	2.492e-19	1.09181	0.0727005	5.60741e-51	-0.0100309	0.00130057	1.23168e-14	0.0130726	3
chr16:28606996:28607104:clu_23784_-	SULT1A1	rs240702	0.0047096	0.0010917	1.604e-05	0.944512	0.0632814	2.24642e-50	0.00498628	0.00120315	3.40755e-05	0.013453	5
chr16:28606996:28607104:clu_23784_-	SULT1A2	rs240702	0.0047096	0.0010917	1.604e-05	0.944512	0.0632814	2.24642e-50	0.00498628	0.00120315	3.40755e-05	0.013453	5
chr1:23707967:23710839:clu_4118_-	TCEA3	rs2849025	-0.0107659	0.0012291	1.973e-18	0.522345	0.0731856	9.52042e-13	-0.0206107	0.00372504	3.14783e-08	0.0974736	12
chr12:112429693:112443061:clu_14880_-	TMEM116	rs7965087	0.0116326	0.0018182	1.579e-10	0.765527	0.103334	1.27916e-13	0.0151955	0.0031382	1.28458e-06	0.194531	8
chr1:15479280:15541391:clu_419_+	TMEM51	rs1883759	0.0076843	0.0012672	1.328e-09	0.746837	0.0755518	4.83112e-23	0.0102891	0.00199058	2.35454e-07	0.203681	6
chr2:64069733:64083440:clu_39101_+	UGP2	rs35960986	0.0065332	0.0013546	1.413e-06	-0.86477	0.096913	4.53173e-19	-0.00755484	0.0017806	2.20677e-05	0.137799	16
chr15:75129776:75130098:clu_22631_-	ULK3	rs936227	0.0072305	0.001108	6.754e-11	1.18922	0.0556585	2.74958e-101	0.00608005	0.000974192	4.34451e-10	0.235323	3
chr16:20360534:20361972:clu_23618_-	UMOD	rs7204775	0.0555148	0.0013559	0	-0.486476	0.0759237	1.47989e-10	-0.114116	0.0180267	2.44552e-10	0.349779	5
chr4:1377728:1379656:clu_49259_+	UVSSA	rs1250128	-0.0063253	0.0011532	4.131e-08	-0.482001	0.0754791	1.70413e-10	0.013123	0.00315392	3.17061e-05	0.0160354	20
chr10:28814937:28821371:clu_8495_-	WAC-AS1	rs1339704	0.0071395	0.0012979	3.775e-08	1.06122	0.0796655	1.7495e-40	0.00672766	0.00132321	3.68864e-07	0.0989237	3
chr15:41102955:41105536:clu_20690_+	ZFYVE19	rs10152371	-0.0062764	0.0011073	1.441e-08	-0.60455	0.0678126	4.87739e-19	0.0103819	0.00217047	1.72478e-06	0.0926746	5

### Sheet: 14.e_SMR
Gene	topSNP	b_GWAS	se_GWAS	p_GWAS	b_eQTL	se_eQTL	p_eQTL	b_SMR	se_SMR	p_SMR	p_HEIDI	nsnp_HEIDI
CASP9	rs12024833	-0.0075613	0.0010813	2.687e-12	0.289209	0.0494386	4.91959e-09	-0.0261447	0.00582694	7.22768e-06	0.0108816	14
NBPF3	rs2316504	-0.0058399	0.001269	4.188e-06	-0.872042	0.0656359	2.78893e-40	0.00669681	0.00154003	1.37072e-05	0.287682	3
ZNF436	rs9887921	0.0198959	0.0020908	1.797e-21	0.60544	0.0820638	1.61082e-13	0.0328619	0.00563612	5.52339e-09	0.89734	3
C1orf213	rs79253736	0.019747	0.0020624	1.021e-21	0.599067	0.094785	2.61106e-10	0.0329629	0.00624922	1.32957e-07	0.515913	4
TCEA3	rs79253736	0.019747	0.0020624	1.021e-21	-0.265422	0.0407294	7.18672e-11	-0.0743986	0.01381	7.15227e-08	0.145403	8
TMEM125	rs2991996	-0.0091244	0.0010764	2.314e-17	-0.271983	0.0349814	7.54027e-15	0.0335476	0.00585489	1.00521e-08	0.0205803	5
PRDX1	rs61784830	-0.0156358	0.0018665	5.421e-17	-0.308021	0.0395702	7.01664e-15	0.0507621	0.00890198	1.18175e-08	0.0987368	5
ANGPTL3	rs11207997	0.0068372	0.0011257	1.248e-09	-0.216316	0.0273255	2.4474e-15	-0.0316074	0.00655919	1.44422e-06	0.761253	3
ABCD3	rs11581292	-0.0072389	0.001127	1.333e-10	0.13714	0.0239039	9.62908e-09	-0.0527849	0.0123363	1.87881e-05	0.697007	7
SLC25A44	rs72708291	0.0079165	0.0011737	1.532e-11	-0.169311	0.027314	5.69395e-10	-0.0467573	0.0102447	5.01792e-06	0.017448	5
PMF1	rs2247937	0.0077334	0.001147	1.563e-11	-0.222439	0.0328655	1.30421e-11	-0.0347664	0.00727841	1.78248e-06	0.0232249	5
FMO4	rs2223477	-0.005233	0.0011273	3.45e-06	0.361959	0.0294982	1.30365e-34	-0.0144574	0.00332986	1.41347e-05	0.685743	4
SH3YL1	rs6710091	-0.0087516	0.0011171	4.707e-15	-0.465854	0.0282476	4.20262e-61	0.0187862	0.00265477	1.47982e-12	0.115067	4
PQLC3	rs13423864	0.0054878	0.0010679	2.766e-07	-0.477459	0.0448177	1.68215e-26	-0.0114938	0.00248325	3.68289e-06	0.0885829	5
AC074117.10	rs3845686	-0.0112318	0.0010906	7.111e-25	-0.277156	0.0477558	6.49082e-09	0.0405253	0.00801519	4.28018e-07	0.0376187	10
RP11-378A13.1	rs13003334	0.005513	0.0010766	3.042e-07	0.52551	0.0622367	3.07357e-17	0.0104908	0.00239598	1.19506e-05	0.18001	5
PNKD	rs2382829	0.0056103	0.0011149	4.866e-07	0.286433	0.0295267	2.99078e-22	0.0195868	0.00438488	7.93641e-06	0.122367	6
HTR2B	rs9973675	-0.0081023	0.0012431	7.126e-11	0.281649	0.0436324	1.08191e-10	-0.0287674	0.00627227	4.50875e-06	0.663748	12
GIGYF2	rs35395584	0.0092977	0.0011244	1.353e-16	0.156775	0.0256252	9.47666e-10	0.0593062	0.0120585	8.73415e-07	0.0520082	11
ITIH4	rs4687658	0.0110127	0.0012553	1.742e-18	0.364231	0.0513368	1.29405e-12	0.0302355	0.00548076	3.45515e-08	0.228461	11
KLHL24	rs10937146	0.0066258	0.0012071	4.04e-08	-0.272346	0.0388081	2.2544e-12	-0.0243286	0.00562697	1.53522e-05	0.422239	3
MANBA	rs223489	0.01403	0.0011112	1.525e-36	0.358635	0.0493773	3.7816e-13	0.0391205	0.00621377	3.0585e-10	0.135663	13
UBE2D3	rs223396	0.0140546	0.0010805	1.105e-38	-0.147939	0.0270614	4.58302e-08	-0.0950029	0.0188507	4.66103e-07	0.829396	20
CISD2	rs223360	0.0140669	0.0010804	9.376e-39	-0.300796	0.0329492	6.90708e-20	-0.0467655	0.00625643	7.73263e-14	0.257741	10
ETNPPL	rs6814067	-0.008999	0.001064	2.711e-17	0.24824	0.0344422	5.70138e-13	-0.0362512	0.00660827	4.11739e-08	0.191881	7
PDLIM4	rs7736102	-0.0069583	0.0010689	7.529e-11	-0.202261	0.029735	1.03099e-11	0.0344026	0.00731495	2.56293e-06	0.0116799	14
AC034220.3	rs272893	-0.0074646	0.001117	2.342e-11	0.271328	0.045561	2.59626e-09	-0.0275113	0.00618782	8.74654e-06	0.122233	13
LEAP2	rs72799496	-0.0108851	0.0014475	5.463e-14	0.48294	0.0725998	2.88976e-11	-0.0225393	0.00452374	6.27873e-07	0.150557	7
UHRF1BP1	rs2492861	-0.0076717	0.0011242	8.855e-12	0.315082	0.0394333	1.34651e-15	-0.0243482	0.00469212	2.11224e-07	0.0311126	5
GSTA1	rs9382146	-0.0099442	0.0011049	2.262e-19	0.148795	0.0182591	3.6674e-16	-0.0668317	0.0110634	1.53373e-09	0.0605029	8
TTYH3	rs10254690	0.0057097	0.0010955	1.87e-07	-0.144237	0.0186835	1.16308e-14	-0.0395856	0.00916401	1.56256e-05	0.443529	3
LRWD1	rs11764413	-0.0074225	0.0012154	1.012e-09	-0.29417	0.0496562	3.13955e-09	0.025232	0.0059339	2.11693e-05	0.0698205	7
POLR2J	rs3800988	-0.0070251	0.0012222	9.033e-09	0.220924	0.0289845	2.49509e-14	-0.0317988	0.00692894	4.44807e-06	0.639535	7
RP11-62H7.2	rs34928451	0.0096418	0.0011845	3.961e-16	0.347993	0.0575619	1.48914e-09	0.0277069	0.00570878	1.21369e-06	0.10819	20
ERI1	rs7823898	-0.0078964	0.0011115	1.213e-12	0.258942	0.0442137	4.72435e-09	-0.0304949	0.00674814	6.21303e-06	0.0504023	20
CTSB	rs1692819	-0.0087532	0.0012263	9.464e-13	0.183941	0.0223529	1.88861e-16	-0.0475871	0.00882543	6.9663e-08	0.0543718	7
ELP3	rs2305452	0.0056058	0.0011394	8.653e-07	0.659192	0.057154	8.93191e-31	0.00850404	0.00187917	6.02761e-06	0.841805	5
FAM83H	rs12677934	0.0082617	0.0013421	7.456e-10	-0.235758	0.0305174	1.1155e-14	-0.0350432	0.00727897	1.47714e-06	0.203144	8
B4GALT1	rs13290301	0.0102015	0.0017076	2.319e-09	0.359658	0.0499959	6.30334e-13	0.0283645	0.0061716	4.3076e-06	0.061195	5
LARP4B	rs80282103	-0.0435979	0.0019354	2.31e-112	0.386812	0.0675713	1.03735e-08	-0.112711	0.020315	2.88686e-08	0.360244	14
WAC	rs332124	0.007987	0.001425	2.088e-08	-0.36627	0.0367599	2.1939e-23	-0.0218063	0.00446389	1.03401e-06	0.918891	4
ASAH2B	rs7393979	-0.015854	0.0019126	1.146e-16	-0.580275	0.0716933	5.78083e-16	0.0273215	0.00471788	6.99432e-09	0.408597	4
NUDT13	rs7074613	-0.0120398	0.0022197	5.821e-08	-0.753513	0.106235	1.31322e-12	0.0159782	0.00370843	1.64271e-05	0.128394	5
VCL	rs10824069	0.0097257	0.001232	2.92e-15	-0.142901	0.0212378	1.71301e-11	-0.0680591	0.0132906	3.04146e-07	0.0570189	4
FAM213A	rs1870143	0.0091573	0.0010801	2.299e-17	-0.235502	0.0236444	2.27622e-23	-0.0388841	0.00602292	1.07492e-10	0.0749701	7
METTL10	rs7080838	-0.0120497	0.0010716	2.457e-29	-0.374275	0.0487376	1.59851e-14	0.0321948	0.00507676	2.27385e-10	0.249002	14
MGMT	rs7905095	0.0069813	0.0010782	9.467e-11	-0.473449	0.0376611	3.0373e-36	-0.0147456	0.00256165	8.59829e-09	0.491075	6
IFITM3	rs6598042	-0.0073992	0.0011009	1.804e-11	-0.132006	0.0201273	5.43282e-11	0.0560519	0.0119412	2.67918e-06	0.140171	14
TUB	rs80078453	-0.0166086	0.0015962	2.357e-25	0.414322	0.0543679	2.52287e-14	-0.0400862	0.00652009	7.84134e-10	0.0595933	3
ACP2	rs2301216	0.0065195	0.0011319	8.419e-09	-0.298345	0.0424601	2.118e-12	-0.0218522	0.0049057	8.41058e-06	0.0121298	5
MAP3K11	rs12289836	-0.0180226	0.0011394	2.365e-56	0.151404	0.0277161	4.68957e-08	-0.119036	0.0230536	2.42445e-07	0.0625221	12
RNASEH2C	rs2509948	0.0138017	0.001113	2.599e-35	-0.168188	0.0305988	3.87267e-08	-0.0820611	0.0163304	5.03335e-07	0.106468	13
SNX32	rs58568715	0.0090088	0.0014433	4.312e-10	0.662421	0.0768951	7.01865e-18	0.0135998	0.00269064	4.31553e-07	0.018793	6
CCDC77	rs61907031	0.0102598	0.0013081	4.402e-15	-0.438255	0.0774643	1.53581e-08	-0.0234106	0.00510212	4.46668e-06	0.0200881	20
KRT8	rs2682323	0.0071022	0.001107	1.403e-10	0.125957	0.021895	8.78007e-09	0.0563861	0.0131648	1.84322e-05	0.0252464	15
SPRYD4	rs2657910	-0.0111069	0.001582	2.201e-12	0.405912	0.0536517	3.85814e-14	-0.0273628	0.00531697	2.65653e-07	0.495706	6
HAUS4	rs4981455	0.0050223	0.0010787	3.23e-06	-0.513615	0.0489501	9.34045e-26	-0.00977834	0.00229769	2.0837e-05	0.0462962	4
ACOT1	rs12433922	-0.0071378	0.0012073	3.385e-09	0.442652	0.0503883	1.56624e-18	-0.0161251	0.00328758	9.34946e-07	0.797587	5
TPM1	rs11071723	0.0106266	0.001332	1.489e-15	-0.139797	0.0247046	1.52485e-08	-0.0760145	0.0164692	3.92021e-06	0.0168006	14
RPP25	rs35103257	0.006093	0.0010757	1.477e-08	-0.52257	0.0494515	4.22386e-26	-0.0116597	0.00233554	5.96722e-07	0.274385	6
AP3B2	rs4513065	-0.0098803	0.0013403	1.676e-13	0.497012	0.0770923	1.14103e-10	-0.0198794	0.00409638	1.21662e-06	0.0225878	9
AC103965.1	rs150966	0.007421	0.001505	8.199e-07	-0.557566	0.0460439	9.41401e-34	-0.0133096	0.00291443	4.95213e-06	0.289336	4
WDR73	rs3825877	-0.0076846	0.0010875	1.594e-12	0.320171	0.047212	1.18888e-11	-0.0240016	0.00490543	9.93851e-07	0.0255349	12
NMB	rs34784022	0.0084512	0.0011866	1.066e-12	-0.299899	0.0516781	6.50579e-09	-0.0281802	0.00626383	6.83157e-06	0.299881	20
ALPK3	rs2115630	-0.0083905	0.0010815	8.607e-15	-0.259667	0.0364405	1.03492e-12	0.0323125	0.00615705	1.53719e-07	0.0107247	4
UMOD	rs12917707	0.057928	0.0013758	0	-0.199066	0.02533	3.87549e-15	-0.290999	0.0376675	1.1144e-14	0.626109	3
ACSM3	rs1267463	-0.0058979	0.0011268	1.655e-07	-0.190295	0.0254986	8.46038e-14	0.0309934	0.00723251	1.82501e-05	0.380441	4
RPL13	rs12709089	-0.0091385	0.0013728	2.787e-11	-0.240529	0.0191563	3.67942e-36	0.0379933	0.00645992	4.06831e-09	0.277776	7
CHMP1A	rs2437955	-0.0145419	0.0010862	7.129e-41	-0.269479	0.0334168	7.37387e-16	0.0539631	0.00781191	4.92243e-12	0.0275995	15
CDK10	rs76888998	0.0110887	0.0018903	4.462e-09	-0.590452	0.0595785	3.74764e-23	-0.01878	0.00372023	4.46282e-07	0.105463	12
LASP1	rs530253	0.0070559	0.0011486	8.122e-10	-0.164166	0.0279801	4.43094e-09	-0.0429803	0.0101299	2.20629e-05	0.718522	3
NBR2	rs8176297	-0.0061533	0.0011322	5.472e-08	-0.673547	0.0626453	5.81483e-27	0.00913567	0.0018835	1.23234e-06	0.0259409	5
AQP4	rs151245	-0.0113205	0.0011108	2.164e-24	0.26714	0.0454492	4.1581e-09	-0.0423766	0.00832278	3.54979e-07	0.629569	3
RBFADN	rs9957220	0.0081221	0.0014297	1.342e-08	-0.436292	0.0624703	2.86912e-12	-0.0186162	0.00422416	1.04771e-05	0.0757887	19
LONP1	rs3892355	-0.0060379	0.0011818	3.234e-07	-0.275236	0.0250868	5.24912e-28	0.0219372	0.0047365	3.63003e-06	0.612057	3
PALM3	rs7252372	-0.0076712	0.0011674	4.996e-11	-0.154276	0.0224296	6.05957e-12	0.0497237	0.0104651	2.0204e-06	0.788397	3
SLC7A9	rs34748593	-0.0103517	0.001429	4.348e-13	0.148798	0.0211407	1.94387e-12	-0.0695689	0.0137813	4.46351e-07	0.0482227	7
SDCBP2-AS1	rs56295224	0.011784	0.0018104	7.557e-11	-0.529503	0.0916531	7.59298e-09	-0.0222548	0.00515063	1.55465e-05	0.034794	15
ITPA	rs7270101	0.0075479	0.001589	2.029e-06	-0.535666	0.0472804	9.36832e-30	-0.0140907	0.00321657	1.18326e-05	0.112786	3
FLRT3	rs1932953	-0.0078936	0.00124	1.936e-10	0.257542	0.0439495	4.62989e-09	-0.0306498	0.00710905	1.62245e-05	0.306883	11
MAP1LC3A	rs6088528	-0.0152177	0.0010625	1.583e-46	0.162225	0.0232943	3.30446e-12	-0.0938063	0.0149778	3.77626e-10	0.0571684	16
MMP24-AS1	rs2425045	-0.0088918	0.0012941	6.362e-12	-0.188817	0.0252684	7.8703e-14	0.0470921	0.00931074	4.24049e-07	0.0999925	4
CPNE1	rs6060557	-0.0099634	0.0017526	1.309e-08	-1.26337	0.0608337	8.49126e-96	0.00788635	0.00143828	4.17703e-08	0.299896	3
PCK1	rs1328756	-0.0095427	0.0010659	3.451e-19	0.160225	0.0240964	2.94395e-11	-0.059558	0.0111572	9.39374e-08	0.0667832	7
SLC2A4RG	rs2750480	0.0103309	0.0012612	2.589e-16	-0.205788	0.0226201	9.23762e-20	-0.0502017	0.00824683	1.14762e-09	0.203591	4
PCMTD2	rs11697347	0.0094701	0.0013593	3.243e-12	-0.2723	0.0452015	1.70007e-09	-0.0347782	0.00763205	5.19254e-06	0.0114671	11
A4GALT	rs738530	-0.0146265	0.0011801	2.81e-35	-0.16402	0.0245375	2.31816e-11	0.0891753	0.0151572	4.02037e-09	0.0326663	13

### Sheet: 15.te_SMR
Gene	transcript_expression	ProbeChr	Probe_bp	topSNP	topSNP_chr	topSNP_bp	A1	A2	Freq	b_GWAS	se_GWAS	p_GWAS	b_eQTL	se_eQTL	p_eQTL	b_SMR	se_SMR	p_SMR	p_HEIDI	nsnp_HEIDI
DHRS7	ENST00000216500.5	14	60636573	rs409866	14	60611584	T	C	0.849901	-0.0071755	0.001478	1.21e-06	0.61125	0.0760562	9.22e-16	-0.0117391	0.00282493	3.25e-05	0.869261	5
RNF212	ENST00000503206.1	4	1107349	rs6857085	4	1095919	C	A	0.756461	-0.0072493	0.0012817	1.55e-08	0.784355	0.0791835	3.94e-23	-0.00924237	0.0018817	9.03e-07	0.84669	3
DHX36	ENST00000496811.1	3	154042285	rs1713842	3	153786242	T	A	0.872763	0.012748	0.0015387	1.18e-16	-0.630731	0.0928186	1.08e-11	-0.0202115	0.00384682	1.49e-07	0.813548	12
METTL21A	ENST00000477919.1	2	208490651	rs2551647	2	208451237	T	A	0.833002	0.0092484	0.0013679	1.37e-11	-0.562048	0.0772313	3.4e-13	-0.0164548	0.003322	7.3e-07	0.55957	4
PNKD	ENST00000248451.3	2	219135114	rs3731861	2	219191255	T	C	0.656064	-0.0059959	0.0011143	7.41e-08	0.305435	0.0423824	5.74e-13	-0.0196307	0.00455299	1.62e-05	0.386145	10
ANKDD1B	ENST00000601380.2	5	74907283	rs3797580	5	75003055	A	G	0.641153	0.0054822	0.0011028	6.66e-07	0.595592	0.0687745	4.71e-18	0.00920462	0.00213498	1.62e-05	0.299902	5
UBE2D3	ENST00000394801.4	4	103790052	rs3974495	4	103870059	G	C	0.508946	0.0141075	0.0010937	4.58e-38	-0.625885	0.0599949	1.77e-25	-0.0225401	0.00277881	5e-16	0.229757	7
RPL22L1	ENST00000295830.8	3	170588271	rs13063927	3	170582887	C	T	0.76839	0.006972	0.001227	1.33e-08	0.533187	0.0760949	2.44e-12	0.0130761	0.00296284	1.02e-05	0.221542	14
SCAND1	ENST00000373991.3	20	34547393	rs2425136	20	34344946	G	A	0.859841	-0.0097345	0.0015533	3.68e-10	0.55495	0.0833791	2.82e-11	-0.0175412	0.00384451	5.05e-06	0.220964	8
RPLP0	ENST00000313104.5	12	120639037	rs2286046	12	120589324	A	G	0.244533	0.0059263	0.0012861	4.07e-06	-0.70939	0.0620509	2.88e-30	-0.00835408	0.00195469	1.92e-05	0.18052	3
CISD2	ENST00000273986.4	4	103790134	rs6533036	4	103844800	T	G	0.507952	0.0148154	0.0013534	6.89e-28	-0.525934	0.0630535	7.36e-17	-0.0281697	0.0042459	3.25e-11	0.13422	5
ARPC2	ENST00000465395.1	2	219081816	rs12996912	2	219110554	A	G	0.479125	0.0055228	0.0010689	2.38e-07	0.512457	0.0584698	1.88e-18	0.0107771	0.0024213	8.55e-06	0.114576	5
IP6K2	ENST00000432678.2	3	48777785	rs72929172	3	48731960	A	G	0.935388	-0.0110224	0.0022666	1.15e-06	1.87921	0.131769	3.81e-46	-0.00586544	0.00127434	4.17e-06	0.109548	3
UVSSA	ENST00000389851.4	4	1341053	rs1250119	4	1261335	G	A	0.671968	-0.0062699	0.0011532	5.41e-08	-0.501053	0.072066	3.58e-12	0.0125134	0.00292171	1.84e-05	0.0781539	20
TMEM69	ENST00000496366.1	1	46152885	rs4553239	1	46150485	C	A	0.713718	-0.0097362	0.0011627	5.58e-17	0.460959	0.0693415	2.98e-11	-0.0211216	0.00405678	1.92e-07	0.0725875	3
PDE1A	ENST00000351439.5	2	183387918	rs3769800	2	183043562	G	A	0.836978	0.0095457	0.0014527	5e-11	-0.344978	0.0618544	2.44e-08	-0.0276704	0.00650744	2.12e-05	0.0546247	19
C4B	ENST00000435363.2	6	31982538	rs3134796	6	32189920	A	G	0.895626	-0.0234147	0.0015858	2.46e-49	0.752372	0.0783503	7.79e-22	-0.0311212	0.00386599	8.28e-16	0.0446395	20
MUC20	ENST00000447234.2	3	195447752	rs842225	3	195479747	G	A	0.533797	0.0051871	0.0010782	1.5e-06	0.543255	0.0548011	3.65e-23	0.00954818	0.00220607	1.5e-05	0.0431952	8
RPL13	ENST00000491523.1	16	89627064	rs2377057	16	89616231	G	A	0.833002	-0.0082346	0.0013711	1.9e-09	1.65172	0.078122	3.21e-99	-0.00498547	0.000862945	7.59e-09	0.0382868	3
HLA-J	ENST00000462773.1	6	29974359	rs356954	6	29983537	T	C	0.739563	-0.0096798	0.0012205	2.17e-15	0.449642	0.0788224	1.17e-08	-0.0215278	0.00464862	3.64e-06	0.0358213	20
CYB5A	ENST00000340533.4	18	71959250	rs12455448	18	71942126	G	A	0.865805	-0.0071773	0.0014482	7.19e-07	-1.14504	0.079572	5.98e-47	0.00626817	0.00133767	2.79e-06	0.0349654	6
MRPL55	ENST00000348259.5	1	228297012	rs4653907	1	228326373	C	T	0.671968	0.0077491	0.0011239	5.4e-12	0.5146	0.0709291	4.01e-13	0.0150585	0.00301296	5.8e-07	0.0278127	13
MANBA	ENST00000507358.1	4	103682150	rs223374	4	103758300	T	C	0.666998	0.0148713	0.0011279	1.07e-39	-0.648787	0.0658462	6.65e-23	-0.0229217	0.00290417	2.96e-15	0.0251548	10
NOTCH4	ENST00000474612.1	6	32191843	rs2071287	6	32170432	C	T	0.517893	-0.0107247	0.0011055	2.98e-22	-0.541295	0.0562927	6.86e-22	0.019813	0.00290115	8.53e-12	0.0184809	6
ALDH3A2	ENST00000582991.1	17	19551448	rs4925026	17	19547492	C	T	0.715706	-0.0062902	0.0011777	9.27e-08	-1.1063	0.0552607	3.71e-89	0.00568579	0.00110177	2.46e-07	0.0162271	3
NFE2L2	ENST00000588123.1	2	178257424	rs6745756	2	178148469	A	T	0.680915	-0.0141641	0.0011489	6.41e-35	0.496496	0.0558423	6.05e-19	-0.0285281	0.00395601	5.54e-13	0.0131773	3
NT5DC2	ENST00000490681.1	3	52569069	rs7614498	3	52618940	A	T	0.570577	0.007707	0.0010764	8.07e-13	-0.365648	0.0634594	8.32e-09	-0.0210777	0.0046955	7.16e-06	0.0109967	20

### Sheet: 16.cardiac
SMR													COLOC
Outcome	gene_name	probeID	topSNP	b_GWAS	se_GWAS	p_GWAS	b_SMR	se_SMR	p_SMR	p_HEIDI	nsnp_HEIDI		Outcome	phenotype_id	snp	PP.H4.abf	gene_id	gene_name
CAD	DDT	chr22:24268707:24315957:clu_43746_-:ENSG00000099977.9	rs5751775	0.0257439	0.00499213	2.511e-07	0.0284967	0.00591335	1.44252e-06	0.298021	4		CAD	chr3:136561411:136565370	rs655720	0.976178	ENSG00000239213.1	RP11-85F14.5
CAD	GSTT2	chr22:24322500:24323139:clu_44617_+:ENSG00000099984.6	rs5760112	0.0252097	0.00492897	3.144e-07	-0.0396996	0.00903445	1.1116e-05	0.209659	11		CAD	chr16:75414032:75428988	rs12930452	0.937375	ENSG00000153774.4	CFDP1
CAD	GSTT2	chr22:24323226:24324819:clu_44618_+:ENSG00000099984.6	rs5760120	0.0253096	0.00501301	4.446e-07	-0.0433315	0.00984635	1.07867e-05	0.403714	6		CAD	chr16:75414032:75428988	rs12930452	0.937375	ENSG00000261783.1	RP11-252K23.2
CAD	MLX	chr17:40719673:40720855:clu_29685_+:ENSG00000108788.7	rs12938909	-0.0309637	0.00539672	9.608e-09	0.0771866	0.0181947	2.21296e-05	0.112393	9		CAD	chr12:58112204:58112776	rs12315434	0.858954	ENSG00000135506.11	OS9
CAD	TMEM91	chr19:41889537:41889768:clu_35393_+:ENSG00000142046.10	rs3810175	0.0284563	0.00495317	9.188e-09	-0.042988	0.00893593	1.5041e-06	0.81387	3		CAD	chr15:91427774:91428267	rs4932373	0.810752	ENSG00000182511.7	FES
CAD	CFDP1	chr16:75414032:75428988:clu_24448_-:ENSG00000153774.4	rs4888375	-0.0494679	0.00706796	2.58e-12	0.0667316	0.0124849	9.04249e-08	0.137454	10		CAD	chr12:58177066:58179946	rs12315434	0.803028	ENSG00000123297.12	TSFM
CAD	ATP5G1	chr17:46970202:46970771:clu_29904_+:ENSG00000159199.9	rs962273	-0.0352259	0.00555534	2.284e-10	0.0541557	0.00974029	2.69824e-08	0.870288	5		CAD	chr12:58177066:58179946	rs12315434	0.803028	ENSG00000257921.1	RP11-571M6.15
CAD	ATP5G1	chr17:46970272:46970771:clu_29904_+:ENSG00000159199.9	rs962273	-0.0352259	0.00555534	2.284e-10	-0.0542462	0.00978586	2.96775e-08	0.861539	5		CAD	chr3:138067609:138091708	rs3732837	0.801701	ENSG00000158186.8	MRAS
CAD	ATP5G1	chr17:46972696:46973017:clu_29906_+:ENSG00000159199.9	rs46522	-0.0290803	0.00490992	3.166e-09	0.0785588	0.0189199	3.29324e-05	0.0413081	20
CAD	DAGLB	chr7:6452665:6456258:clu_60408_-:ENSG00000164535.10	rs13235365	0.0317644	0.00570027	2.512e-08	-0.0345266	0.00670841	2.65026e-07	0.0830365	6		SBP	chr17:59471108:59476398	rs887258	0.999021	ENSG00000267280.1	RP11-332H18.4
CAD	RNF181	chr2:85823772:85824227:clu_39318_+:ENSG00000168894.5	rs2232748	-0.039939	0.00518051	1.263e-14	0.0592	0.00964281	8.28898e-10	0.560881	3		SBP	chr1:1671143:1675690	rs7796	0.992363	ENSG00000189339.7	SLC35E2B
CAD	TMEM116	chr12:112429693:112443061:clu_14880_-:ENSG00000198270.8	rs7965087	0.0517297	0.00795733	7.985e-11	0.0675739	0.0138292	1.02735e-06	0.457527	8		SBP	chr1:1671143:1675690	rs7796	0.992362	ENSG00000215790.2	SLC35E2
CAD	AS3MT	chr10:104629350:104629562:clu_7864_+:ENSG00000214435.3	rs10786715	0.0241389	0.00505289	1.777e-06	-0.0382394	0.00912999	2.81013e-05	0.224899	6		SBP	chr2:44162017:44170826	rs10183431	0.979746	ENSG00000138095.14	LRPPRC
CAD	RP11-33B1.1	chr4:120471598:120473043:clu_50218_+:ENSG00000245958.2	rs7688802	0.0331212	0.00543763	1.121e-09	0.0618328	0.0140288	1.04549e-05	0.208294	16		SBP	chr17:76793984:76794482	rs9302885	0.979666	ENSG00000055483.15	USP36
CAD	BCKDHA	chr19:41929074:41930407:clu_35395_+:ENSG00000248098.6	rs166925	0.0282552	0.00500037	1.599e-08	-0.0447301	0.00935098	1.72295e-06	0.507464	3		SBP	chr2:121997225:121999935	rs6723509	0.977599	ENSG00000115112.7	TFCP2L1
CAD	CTC-435M10.3	chr19:41929074:41930407:clu_35395_+:ENSG00000255730.2	rs166925	0.0282552	0.00500037	1.599e-08	-0.0447301	0.00935098	1.72295e-06	0.507464	3		SBP	chr7:1167022:1177825	rs75102927	0.976065	ENSG00000146540.10	C7orf50
CAD	RP11-252K23.2	chr16:75414032:75428988:clu_24448_-:ENSG00000261783.1	rs4888375	-0.0494679	0.00706796	2.58e-12	0.0667316	0.0124849	9.04249e-08	0.137454	10		SBP	chr4:83816000:83821230	rs1379617	0.968824	ENSG00000138674.12	SEC31A
CAD	C10orf32-ASMT	chr10:104629350:104629562:clu_7864_+:ENSG00000270316.1	rs10786715	0.0241389	0.00505289	1.777e-06	-0.0382394	0.00912999	2.81013e-05	0.224899	6		SBP	chr4:83816000:83821230	rs1379617	0.968824	ENSG00000251022.2	THAP9-AS1
													SBP	chr12:133158852:133159557	rs117206641	0.968057	ENSG00000112787.8	FBRSL1
SBP	SLC6A13	chr12:347176:347337:clu_13414_-:ENSG00000010379.11	rs2080402	0.1578	0.0304	2.171e-07	0.374612	0.0875423	1.87552e-05	0.0560395	7		SBP	chr3:48289167:48302303	rs12493256	0.962521	ENSG00000164048.9	ZNF589
SBP	USP36	chr17:76793984:76794482:clu_28476_-:ENSG00000055483.15	rs3744802	0.2193	0.0304	5.721e-13	-0.538489	0.118903	5.93138e-06	0.456337	20		SBP	chr2:210880836:210881231	rs60591652	0.957274	ENSG00000197713.10	RPE
SBP	MRVI1	chr11:10655618:10673572:clu_9933_-:ENSG00000072952.14	rs11042902	-0.1893	0.0331	1.122e-08	0.334523	0.0723376	3.7556e-06	0.511035	5		SBP	chr1:1666274:1666643	rs7796	0.936333	ENSG00000189339.7	SLC35E2B
SBP	MGRN1	chr16:4733933:4736260:clu_25063_+:ENSG00000102858.8	rs841224	-0.1661	0.0306	5.483e-08	-0.368166	0.0872461	2.44466e-05	0.100632	20		SBP	chr16:66947184:66948119	rs3843712	0.921946	ENSG00000166589.8	CDH16
SBP	CCDC53	chr12:102439897:102443967:clu_14718_-:ENSG00000120860.6	rs11111141	0.2223	0.0392	1.471e-08	0.269382	0.0562706	1.69078e-06	0.651462	3		SBP	chr1:1666274:1666643	rs7796	0.913158	ENSG00000268575.1	RP1-283E3.8
SBP	CSE1L	chr20:47662960:47674990:clu_42420_+:ENSG00000124207.12	rs7262379	0.1565	0.0321	1.1e-06	-0.400239	0.0957081	2.89118e-05	0.0412481	9		SBP	chr1:1666274:1666643	rs7796	0.913158	ENSG00000215790.2	SLC35E2
SBP	PODXL	chr7:131194344:131194995:clu_61570_-:ENSG00000128567.12	rs3847113	-0.168	0.0302	2.555e-08	0.366347	0.0825955	9.18888e-06	0.297938	3		SBP	chr7:75042210:75044163	rs62477685	0.911062	ENSG00000178809.7	TRIM73
SBP	HOXD1	chr2:177054181:177054536:clu_40183_+:ENSG00000128645.11	rs6759499	-0.2367	0.0333	1.184e-12	-0.416004	0.0834541	6.20182e-07	0.278016	5		SBP	chr7:75042210:75044163	rs62477685	0.911034	ENSG00000223705.5	NSUN5P1
SBP	CDC16	chr13:115028489:115030625:clu_18328_+:ENSG00000130177.10	rs9285061	-0.3343	0.0355	5.096e-21	-0.555423	0.0885933	3.62562e-10	0.393287	5		SBP	chr2:96861287:96873883	rs11551400	0.90759	ENSG00000084090.9	STARD7
SBP	CHMP1A	chr16:89713122:89713611:clu_24638_-:ENSG00000131165.10	rs464873	0.1966	0.0309	2.089e-10	-0.559212	0.1257	8.63541e-06	0.107363	20		SBP	chr13:115028489:115030625	rs7994151	0.903865	ENSG00000130177.10	CDC16
SBP	OSER1	chr20:42826379:42831601:clu_41489_-:ENSG00000132823.6	rs8268	-0.2856	0.0452	2.692e-10	0.561467	0.132108	2.13722e-05	0.0774189	8		SBP	chr9:175784:177723	rs520015	0.898802	ENSG00000172785.14	CBWD1
SBP	SEC31A	chr4:83816000:83821230:clu_51344_-:ENSG00000138674.12	rs6831339	0.2076	0.0349	2.741e-09	0.464603	0.110388	2.56697e-05	0.255748	11		SBP	chr12:120106208:120110106	rs278121	0.897199	ENSG00000111725.6	PRKAB1
SBP	ULK3	chr15:75129776:75130098:clu_22631_-:ENSG00000140474.8	rs936227	0.3514	0.031	7.188e-30	0.295488	0.0295089	1.32926e-23	0.0309516	3		SBP	chr1:86820542:86824470	rs385437	0.895143	ENSG00000122417.11	ODF2L
SBP	OCIAD2	chr4:48887582:48896023:clu_51135_-:ENSG00000145247.7	rs2289065	0.219	0.0317	5.169e-12	-0.320238	0.0554829	7.84185e-09	0.235174	4		SBP	chr2:135596309:135602803	rs17257081	0.891331	ENSG00000153086.9	ACMSD
SBP	ACMSD	chr2:135596309:135602803:clu_39896_+:ENSG00000153086.9	rs6730306	0.1719	0.0312	3.493e-08	0.38204	0.0855432	7.96768e-06	0.169966	6		SBP	chr16:12023132:12023242	rs7198817	0.870452	ENSG00000234719.4	RP11-166B2.1
SBP	ATP5G1	chr17:46970202:46970771:clu_29904_+:ENSG00000159199.9	rs962273	-0.2028	0.0328	6.09e-10	0.311782	0.0571809	4.96524e-08	0.891613	5		SBP	chr1:179853904:179858448	rs538512	0.868486	ENSG00000143337.14	TOR1AIP1
SBP	ATP5G1	chr17:46970272:46970771:clu_29904_+:ENSG00000159199.9	rs962273	-0.2028	0.0328	6.09e-10	-0.312303	0.0574418	5.42295e-08	0.893022	5		SBP	chr3:138067609:138091708	rs34905952	0.865114	ENSG00000158186.8	MRAS
SBP	ATP5G1	chr17:46972696:46973017:clu_29906_+:ENSG00000159199.9	rs46522	-0.1925	0.03	1.358e-10	0.520028	0.120601	1.61793e-05	0.0149184	20		SBP	chr6:97011231:97051478	rs6921291	0.846049	ENSG00000112214.6	FHL5
SBP	ACOX1	chr17:73942876:73944332:clu_28341_-:ENSG00000161533.7	rs113789309	0.2388	0.036	3.318e-11	-0.581401	0.1348	1.61016e-05	0.243924	20		SBP	chr10:5927728:5929810	rs56352451	0.833483	ENSG00000134461.11	ANKRD16
SBP	ZNF589	chr3:48289167:48302303:clu_47857_+:ENSG00000164048.9	rs11927129	0.2825	0.0325	3.465e-18	-0.591763	0.116826	4.07718e-07	0.0557367	20		SBP	chr15:91427774:91428267	rs4932373	0.831366	ENSG00000182511.7	FES
SBP	RNF123	chr3:49738142:49738924:clu_47895_+:ENSG00000164068.11	rs2352975	-0.1561	0.0325	1.604e-06	0.265273	0.0604947	1.15952e-05	0.738675	3		SBP	chr18:51809385:51810292	rs1657880	0.811069	ENSG00000101751.6	POLI
SBP	ERAP2	chr5:96245468:96248341:clu_52788_+:ENSG00000164308.12	rs4360063	-0.1672	0.0305	4.161e-08	-0.366165	0.0863737	2.24211e-05	0.0392366	9		SBP	chr12:110295464:110296488	rs9634314	0.810067	ENSG00000139433.5	GLTP
SBP	CDH16	chr16:66947184:66948119:clu_24167_-:ENSG00000166589.8	rs57110251	-0.2953	0.0491	1.843e-09	0.394395	0.0803121	9.07138e-07	0.233785	8		SBP	chr12:50512335:50513819	rs12426261	0.808429	ENSG00000178449.4	COX14
SBP	JMJD7-PLA2G4B	chr15:42135421:42135874:clu_20747_+:ENSG00000168970.16	rs17678552	-0.1956	0.0315	5.462e-10	-0.32325	0.0650567	6.73869e-07	0.0443668	15		SBP	chr12:50512335:50513819	rs12426261	0.808429	ENSG00000272368.1	RP4-605O3.4
SBP	UMOD	chr16:20353876:20355346:clu_23617_-:ENSG00000169344.11	rs9928936	0.3815	0.0392	2.389e-22	-1.06177	0.172047	6.76897e-10	0.0147575	5
SBP	UMOD	chr16:20360534:20361972:clu_23618_-:ENSG00000169344.11	rs7204775	0.3584	0.0382	5.785e-21	-0.736727	0.139235	1.21487e-07	0.105577	5		DBP	chr17:59471108:59476398	rs887258	0.999724	ENSG00000267280.1	RP11-332H18.4
SBP	TMEM51	chr1:15479280:15541391:clu_419_+:ENSG00000171729.9	rs1883759	0.1839	0.0357	2.65e-07	0.246238	0.0539027	4.91929e-06	0.142493	6		DBP	chr3:14964682:14965515	rs1687318	0.998427	ENSG00000154783.6	FGD5
SBP	COX14	chr12:50512335:50513819:clu_15943_+:ENSG00000178449.4	rs17124448	0.331	0.0344	6.337e-22	-0.428894	0.0606415	1.52048e-12	0.0503465	5		DBP	chr17:76793984:76794482	rs7217916	0.986255	ENSG00000055483.15	USP36
SBP	CRELD2	chr22:50315409:50316260:clu_45171_+:ENSG00000184164.10	rs5769762	-0.1853	0.0377	8.798e-07	0.180374	0.0391271	4.02755e-06	0.575788	6		DBP	chr22:32340806:32352126	rs17683807	0.980342	ENSG00000128245.10	YWHAH
SBP	CLCNKB	chr1:16378906:16380134:clu_451_+:ENSG00000184908.13	rs1572381	-0.2204	0.0306	6.242e-13	-0.772992	0.143697	7.47663e-08	0.0301298	3		DBP	chr1:1666274:1666643	rs34645159	0.973912	ENSG00000189339.7	SLC35E2B
SBP	ARL17A	chr17:44594599:44648125:clu_27805_-:ENSG00000185829.11	rs2016730	-0.2822	0.0416	1.136e-11	-0.435696	0.0904633	1.46269e-06	0.151871	15		DBP	chr1:1666274:1666643	rs34645159	0.973912	ENSG00000215790.2	SLC35E2
SBP	CLCNKA	chr1:16378906:16380134:clu_451_+:ENSG00000186510.7	rs1572381	-0.2204	0.0306	6.242e-13	-0.772992	0.143697	7.47663e-08	0.0301298	3		DBP	chr1:1666274:1666643	rs34645159	0.973912	ENSG00000268575.1	RP1-283E3.8
SBP	SLC35E2B	chr1:1666274:1666643:clu_3568_-:ENSG00000189339.7	rs2803340	0.3143	0.0322	1.687e-22	-1.00804	0.194933	2.32599e-07	0.129131	20		DBP	chr3:49738142:49738924	rs36022378	0.966997	ENSG00000164068.11	RNF123
SBP	FITM2	chr20:42826379:42831601:clu_41489_-:ENSG00000197296.5	rs8268	-0.2856	0.0452	2.692e-10	0.561467	0.132108	2.13722e-05	0.0774189	8		DBP	chr12:123465846:123466118	rs1727311	0.950822	ENSG00000182196.9	ARL6IP4
SBP	TMEM116	chr12:112429693:112443061:clu_14880_-:ENSG00000198270.8	rs7965087	0.4123	0.0511	6.855e-16	0.538583	0.0986966	4.8436e-08	0.0612738	8		DBP	chr2:135596309:135602803	rs4954192	0.945004	ENSG00000153086.9	ACMSD
SBP	AS3MT	chr10:104629350:104629562:clu_7864_+:ENSG00000214435.3	rs10786715	0.2332	0.0315	1.31e-13	-0.369422	0.0654973	1.69792e-08	0.0263035	6		DBP	chr13:115028489:115030625	rs7987485	0.944663	ENSG00000130177.10	CDC16
SBP	SLC35E2	chr1:1666274:1666643:clu_3568_-:ENSG00000215790.2	rs2803340	0.3143	0.0322	1.687e-22	-1.00804	0.194933	2.32599e-07	0.129131	20		DBP	chr6:52617793:52619741	rs9382070	0.932571	ENSG00000243955.1	GSTA1
SBP	ARL17B	chr17:44594599:44648125:clu_27805_-:ENSG00000228696.4	rs2016730	-0.2822	0.0416	1.136e-11	-0.435696	0.0904633	1.46269e-06	0.151871	15		DBP	chr6:52617793:52619741	rs9382070	0.932571	ENSG00000244067.1	GSTA2
SBP	RP11-62H7.2	chr8:8820053:8820728:clu_63105_+:ENSG00000233609.3	rs2288673	-0.2318	0.0306	3.975e-14	-0.571611	0.123614	3.76125e-06	0.0565215	20		DBP	chr5:96245468:96248341	rs55770741	0.931057	ENSG00000164308.12	ERAP2
SBP	PLA2G4B	chr15:42135421:42135874:clu_20747_+:ENSG00000243708.4	rs17678552	-0.1956	0.0315	5.462e-10	-0.32325	0.0650567	6.73869e-07	0.0443668	15		DBP	chr16:66860683:66864750	rs8062688	0.917113	ENSG00000159593.10	NAE1
SBP	THAP9-AS1	chr4:83816000:83821230:clu_51344_-:ENSG00000251022.2	rs6831339	0.2076	0.0349	2.741e-09	0.464603	0.110388	2.56697e-05	0.255748	11		DBP	chr16:75414032:75428988	rs8046697	0.904311	ENSG00000153774.4	CFDP1
SBP	RP11-283I3.4	chr12:347176:347337:clu_13414_-:ENSG00000255746.1	rs2080402	0.1578	0.0304	2.171e-07	0.374612	0.0875423	1.87552e-05	0.0560395	7		DBP	chr16:75414032:75428988	rs8046697	0.904311	ENSG00000261783.1	RP11-252K23.2
SBP	RP1-283E3.8	chr1:1666274:1666643:clu_3568_-:ENSG00000268575.1	rs2803340	0.3143	0.0322	1.687e-22	-1.00804	0.194933	2.32599e-07	0.129131	20		DBP	chr3:138067609:138091708	rs6807945	0.884891	ENSG00000158186.8	MRAS
SBP	C10orf32-ASMT	chr10:104629350:104629562:clu_7864_+:ENSG00000270316.1	rs10786715	0.2332	0.0315	1.31e-13	-0.369422	0.0654973	1.69792e-08	0.0263035	6		DBP	chr3:101070495:101080559	rs11923667	0.874072	ENSG00000138468.11	SENP7
SBP	RP4-605O3.4	chr12:50512335:50513819:clu_15943_+:ENSG00000272368.1	rs17124448	0.331	0.0344	6.337e-22	-0.428894	0.0606415	1.52048e-12	0.0503465	5		DBP	chr11:27661552:27680718	rs962369	0.869403	ENSG00000245573.3	BDNF-AS
													DBP	chr16:66947184:66948119	rs8062688	0.854786	ENSG00000166589.8	CDH16
DBP	AOC1	chr7:150556136:150557589:clu_60133_+:ENSG00000002726.15	rs45453396	-0.1493	0.0184	5.534e-16	0.341638	0.071589	1.82208e-06	0.0669069	12		DBP	chr1:180399397:180461404	rs3789368	0.843324	ENSG00000135847.5	ACBD6
DBP	TMEM176A	chr7:150497916:150498624:clu_60130_+:ENSG00000002933.3	rs13650	0.0992	0.0192	2.389e-07	0.121867	0.0254982	1.75785e-06	0.0726394	7		DBP	chr9:175784:177723	rs1536608	0.838142	ENSG00000172785.14	CBWD1
DBP	TMEM176A	chr7:150498056:150498624:clu_60130_+:ENSG00000002933.3	rs13650	0.0992	0.0192	2.389e-07	-0.121856	0.0254661	1.70955e-06	0.0424408	6		DBP	chr6:97011231:97051478	rs3798293	0.830076	ENSG00000112214.6	FHL5
DBP	SDCCAG8	chr1:243468079:243471291:clu_3428_+:ENSG00000054282.11	rs7521079	0.1923	0.0174	1.563e-28	0.577263	0.1169	7.88882e-07	0.0853464	20		DBP	chr12:50512335:50513819	rs7967844	0.820472	ENSG00000178449.4	COX14
DBP	USP36	chr17:76793984:76794482:clu_28476_-:ENSG00000055483.15	rs3744802	0.1084	0.0176	6.715e-10	-0.266175	0.0629329	2.34206e-05	0.771484	20		DBP	chr12:50512335:50513819	rs7967844	0.820472	ENSG00000272368.1	RP4-605O3.4
DBP	P4HA2	chr5:131554337:131563483:clu_54431_-:ENSG00000072682.14	rs10900804	0.1323	0.0177	8.975e-14	0.369248	0.075131	8.89088e-07	0.167975	20		DBP	chr6:52615497:52616375	rs9382070	0.801514	ENSG00000243955.1	GSTA1
DBP	P4HA2	chr5:131554337:131562779:clu_54431_-:ENSG00000072682.14	rs4705928	0.1342	0.0175	2.046e-14	-0.433392	0.0949651	5.02595e-06	0.312219	20		DBP	chr6:52615497:52616375	rs9382070	0.801514	ENSG00000244067.1	GSTA2
DBP	MRVI1	chr11:10655618:10673572:clu_9933_-:ENSG00000072952.14	rs11042902	-0.1551	0.019	3.544e-16	0.274086	0.0484075	1.49575e-08	0.201757	5
DBP	POLI	chr18:51813781:51818203:clu_31023_+:ENSG00000101751.6	rs2956141	0.1171	0.0191	9.362e-10	0.28215	0.0654062	1.60467e-05	0.0489528	13
DBP	MANBA	chr4:103647840:103681875:clu_51508_-:ENSG00000109323.4	rs223401	0.169	0.0184	4.13e-20	0.231176	0.0332247	3.45274e-12	0.750102	5
DBP	MANBA	chr4:103675152:103681875:clu_51508_-:ENSG00000109323.4	rs223401	0.169	0.0184	4.13e-20	-0.247107	0.0359932	6.63186e-12	0.605634	5
DBP	OBSL1	chr2:220415564:220416251:clu_38250_-:ENSG00000124006.10	rs34490902	0.0926	0.0174	1.093e-07	0.187024	0.0421028	8.90978e-06	0.0689486	3
DBP	CALML4	chr15:68489966:68497459:clu_22508_-:ENSG00000129007.10	rs2037212	0.0956	0.0174	4.272e-08	0.147201	0.0305628	1.46207e-06	0.46868	6
DBP	CALML4	chr15:68492019:68497583:clu_22508_-:ENSG00000129007.10	rs1554223	-0.095	0.0176	6.165e-08	-0.133254	0.0280547	2.0363e-06	0.127987	5
DBP	ANAPC13	chr3:134201773:134204794:clu_46665_-:ENSG00000129055.8	rs7429866	-0.0944	0.0185	3.2e-07	0.158847	0.0356973	8.59327e-06	0.250022	3
DBP	CDC16	chr13:115028489:115030625:clu_18328_+:ENSG00000130177.10	rs9285061	-0.1499	0.0205	2.823e-13	-0.249051	0.045152	3.47106e-08	0.141104	5
DBP	CHMP1A	chr16:89713122:89713611:clu_24638_-:ENSG00000131165.10	rs464873	0.1768	0.0178	3.955e-23	-0.502893	0.0953632	1.33885e-07	0.0874106	20
DBP	SENP7	chr3:101070495:101080559:clu_46319_-:ENSG00000138468.11	rs10804837	-0.1138	0.0176	1.005e-10	0.350273	0.0795079	1.05533e-05	0.105457	12
DBP	CERS5	chr12:50524477:50528329:clu_14084_-:ENSG00000139624.8	rs11169281	0.1104	0.0179	7.334e-10	0.149514	0.0285404	1.61733e-07	0.0281195	8
DBP	CERS5	chr12:50527851:50528329:clu_14084_-:ENSG00000139624.8	rs7398567	-0.1111	0.0181	8.248e-10	-0.165567	0.0320942	2.48538e-07	0.0192803	4
DBP	OCIAD2	chr4:48887582:48896023:clu_51135_-:ENSG00000145247.7	rs2289065	0.0944	0.0182	2.208e-07	-0.138039	0.0296817	3.30937e-06	0.356161	4
DBP	POC5	chr5:74981309:74984837:clu_54133_-:ENSG00000152359.10	rs17563974	-0.1341	0.0211	2.054e-10	0.130054	0.023329	2.47835e-08	0.073723	5
DBP	ACMSD	chr2:135596309:135602803:clu_39896_+:ENSG00000153086.9	rs6730306	0.1164	0.0179	7.573e-11	0.258694	0.0522805	7.49084e-07	0.195215	6
DBP	MRAS	chr3:138067609:138091708:clu_48649_+:ENSG00000158186.8	rs6782449	0.0973	0.0181	7.837e-08	0.213159	0.050768	2.68468e-05	0.129095	7
DBP	ATP5G1	chr17:46970202:46970771:clu_29904_+:ENSG00000159199.9	rs962273	-0.1115	0.0189	3.745e-09	0.171418	0.032619	1.47886e-07	0.334354	5
DBP	ATP5G1	chr17:46970272:46970771:clu_29904_+:ENSG00000159199.9	rs962273	-0.1115	0.0189	3.745e-09	-0.171705	0.0327612	1.5961e-07	0.336031	5
DBP	ATP5G1	chr17:46972696:46973017:clu_29906_+:ENSG00000159199.9	rs46522	-0.1051	0.0173	1.27e-09	0.283922	0.0675415	2.62624e-05	0.0480195	20
DBP	ACOX1	chr17:73942876:73944332:clu_28341_-:ENSG00000161533.7	rs113789309	0.1402	0.0208	1.652e-11	-0.341342	0.0786127	1.41145e-05	0.0604052	20
DBP	MRPL55	chr1:228296019:228296656:clu_6606_-:ENSG00000162910.14	rs7523917	-0.0876	0.0182	1.572e-06	-0.107113	0.0241921	9.52904e-06	0.222133	4
DBP	KIAA1841	chr2:61385147:61389977:clu_39078_+:ENSG00000162929.9	rs1729671	0.0966	0.0175	3.446e-08	-0.0906686	0.0172864	1.56224e-07	0.311074	4
DBP	ZNF589	chr3:48289167:48302303:clu_47857_+:ENSG00000164048.9	rs11927129	0.1913	0.0186	9.254e-25	-0.400723	0.0751753	9.79343e-08	0.0304626	20
DBP	RNF123	chr3:49738142:49738924:clu_47895_+:ENSG00000164068.11	rs2352975	-0.1435	0.0186	1.359e-14	0.243861	0.0389099	3.67314e-10	0.813105	3
DBP	ERAP2	chr5:96245468:96248341:clu_52788_+:ENSG00000164308.12	rs4360063	-0.1213	0.0175	3.939e-12	-0.265645	0.0552012	1.49204e-06	0.108946	9
DBP	CDH16	chr16:66947184:66948119:clu_24167_-:ENSG00000166589.8	rs57110251	-0.1976	0.0284	3.319e-12	0.26391	0.0490028	7.22028e-08	0.0741247	8
DBP	JMJD7-PLA2G4B	chr15:42135421:42135874:clu_20747_+:ENSG00000168970.16	rs17678552	-0.1649	0.0182	1.33e-19	-0.272515	0.0445723	9.71575e-10	0.0700712	15
DBP	UMOD	chr16:20360534:20361972:clu_23618_-:ENSG00000169344.11	rs7204775	0.2923	0.022	3.946e-40	-0.600851	0.104109	7.86346e-09	0.165276	5
DBP	TMEM255B	chr13:114503885:114504626:clu_18306_+:ENSG00000184497.8	rs7400267	0.1171	0.018	8.185e-11	0.28123	0.0652466	1.63064e-05	0.220674	10
DBP	CLCNKB	chr1:16378906:16380134:clu_451_+:ENSG00000184908.13	rs1572381	-0.1326	0.0176	5.212e-14	-0.465058	0.0843524	3.52213e-08	0.152329	3
DBP	CLCNKA	chr1:16378906:16380134:clu_451_+:ENSG00000186510.7	rs1572381	-0.1326	0.0176	5.212e-14	-0.465058	0.0843524	3.52213e-08	0.152329	3
DBP	SLC35E2B	chr1:1666274:1666643:clu_3568_-:ENSG00000189339.7	rs2803340	0.1159	0.0184	2.741e-10	-0.371719	0.0848492	1.18169e-05	0.0378114	20
DBP	TMEM116	chr12:112429693:112443061:clu_14880_-:ENSG00000198270.8	rs7965087	0.3265	0.0295	1.773e-28	0.426504	0.0692777	7.4402e-10	0.0231381	8
DBP	TPM2	chr9:35684804:35685061:clu_64562_-:ENSG00000198467.9	rs2145924	0.1215	0.0191	1.89e-10	-0.223006	0.0457729	1.10469e-06	0.14694	5
DBP	TRIM13	chr13:50571352:50571803:clu_18043_+:ENSG00000204977.5	rs55638467	-0.1447	0.0246	4.315e-09	0.274587	0.064214	1.9017e-05	0.508372	11
DBP	SLC35E2	chr1:1666274:1666643:clu_3568_-:ENSG00000215790.2	rs2803340	0.1159	0.0184	2.741e-10	-0.371719	0.0848492	1.18169e-05	0.0378114	20
DBP	AC091729.9	chr7:1200259:1202598:clu_58583_+:ENSG00000229043.2	rs2949199	-0.1208	0.0177	9.483e-12	-0.151383	0.0256294	3.49255e-09	0.319523	5
DBP	AC034220.3	chr5:131685650:131695773:clu_54433_-:ENSG00000233006.2	rs272881	0.1256	0.0178	1.885e-12	-0.310861	0.0702696	9.69681e-06	0.0445864	20
DBP	RP11-62H7.2	chr8:8820053:8820728:clu_63105_+:ENSG00000233609.3	rs2288673	-0.1285	0.0176	2.604e-13	-0.316877	0.0694959	5.12397e-06	0.308946	20
DBP	C2orf74	chr2:61385147:61389977:clu_39078_+:ENSG00000237651.2	rs1729671	0.0966	0.0175	3.446e-08	-0.0906686	0.0172864	1.56224e-07	0.311074	4
DBP	PLA2G4B	chr15:42135421:42135874:clu_20747_+:ENSG00000243708.4	rs17678552	-0.1649	0.0182	1.33e-19	-0.272515	0.0445723	9.71575e-10	0.0700712	15
DBP	BDNF-AS	chr11:27661552:27680718:clu_11832_+:ENSG00000245573.3	rs11030084	-0.1379	0.0221	4.374e-10	-0.238956	0.0525273	5.38563e-06	0.0581955	15
DBP	RP11-33B1.1	chr4:120471598:120473043:clu_50218_+:ENSG00000245958.2	rs7688802	0.1135	0.019	2.326e-09	0.211889	0.0485712	1.28621e-05	0.0154736	18
DBP	APOPT1	chr14:104029461:104053611:clu_19260_+:ENSG00000256053.3	rs34026011	-0.0929	0.0191	1.164e-06	0.113976	0.0255233	7.9856e-06	0.582825	3
DBP	RP11-73M18.2	chr14:104029461:104053611:clu_19260_+:ENSG00000256500.5	rs34026011	-0.0929	0.0191	1.164e-06	0.113976	0.0255233	7.9856e-06	0.582825	3
DBP	RP11-315D16.2	chr15:68489966:68497459:clu_22508_-:ENSG00000260007.1	rs2037212	0.0956	0.0174	4.272e-08	0.147201	0.0305628	1.46207e-06	0.46868	6
DBP	RP11-315D16.2	chr15:68492019:68497583:clu_22508_-:ENSG00000260007.1	rs1554223	-0.095	0.0176	6.165e-08	-0.133254	0.0280547	2.0363e-06	0.127987	5
DBP	RP1-283E3.8	chr1:1666274:1666643:clu_3568_-:ENSG00000268575.1	rs2803340	0.1159	0.0184	2.741e-10	-0.371719	0.0848492	1.18169e-05	0.0378114	20

### Sheet: 17 lipid
SMR													COLOC
Outcome	gene_name	probeID	topSNP	b_GWAS	se_GWAS	p_GWAS	b_SMR	se_SMR	p_SMR	p_HEIDI	nsnp_HEIDI		Outcome	phenotype id	snp	PP.H4.abf	gene_id	gene_name
HDL	TMEM176A	chr7:150501560:150501915:clu_60131_+:ENSG00000002933.3	rs28360734	-0.0102244	0.00183589	2.56e-08	-0.0172394	0.00382797	6.68282e-06	0.0160766	3		HDL	chr1:935167:935246:clu_3522_-:ENSG00000188290.6	rs78969914	0.942751	ENSG00000188290.6	HES4
HDL	MVP	chr16:29845387:29847025:clu_25556_+:ENSG00000013364.14	rs13331733	0.0124799	0.00197637	2.71e-10	-0.0201215	0.00416663	1.37076e-06	0.247052	6		HDL	chr1:1666274:1666643:clu_3568_-:ENSG00000189339.7	rs555493335	0.847682	ENSG00000189339.7	SLC35E2B
HDL	MVP	chr16:29845758:29847025:clu_25556_+:ENSG00000013364.14	rs13331733	0.0124799	0.00197637	2.71e-10	0.0204703	0.00423667	1.35371e-06	0.855732	5		HDL	chr1:1666274:1666643:clu_3568_-:ENSG00000268575.1	rs555493335	0.840954	ENSG00000268575.1	RP1-283E3.8
HDL	SH3YL1	chr2:219001:229966:clu_36128_-:ENSG00000035115.17	rs6710091	-0.0158945	0.00145766	1.1e-27	-0.0130776	0.00136459	9.37244e-22	0.1099	3		HDL	chr1:1666274:1666643:clu_3568_-:ENSG00000215790.2	rs555493335	0.851006	ENSG00000215790.2	SLC35E2
HDL	SH3YL1	chr2:253115:263984:clu_36132_-:ENSG00000035115.17	rs6710091	-0.0158945	0.00145766	1.1e-27	0.0246095	0.00331763	1.19078e-13	0.504392	5		HDL	chr1:23707967:23710839:clu_4118_-:ENSG00000204219.5	rs1317345	0.999024	ENSG00000204219.5	TCEA3
HDL	TAF11	chr6:34850857:34855564:clu_57381_-:ENSG00000064995.12	rs15922	0.0183574	0.00326802	1.94e-08	-0.0233761	0.00558229	2.82e-05	0.0141708	20		HDL	chr1:25573520:25573800:clu_4180_-:ENSG00000117616.13	rs926438	0.998617	ENSG00000117616.13	C1orf63
HDL	ATXN3	chr14:92530758:92537279:clu_20242_-:ENSG00000066427.17	rs28628431	-0.00851773	0.00160564	1.13e-07	0.0118655	0.00265898	8.10337e-06	0.220853	5		HDL	chr1:93812422:93819465:clu_1641_+:ENSG00000117505.8	rs80036648	0.968164	ENSG00000117505.8	DR1
HDL	COBLL1	chr2:165557266:165560954:clu_37720_-:ENSG00000082438.11	rs12616012	-0.025613	0.0028986	9.89e-19	0.030273	0.00611669	7.4501e-07	0.0184434	4		HDL	chr1:198498311:198509699:clu_6215_-:ENSG00000151418.7	rs12402722	0.897271	ENSG00000151418.7	ATP6V1G3
HDL	NFE2L1	chr17:46134864:46135657:clu_29891_+:ENSG00000082641.11	rs60843764	-0.0196251	0.00221329	7.52e-19	0.0310211	0.00637231	1.12673e-06	0.0365529	10		HDL	chr2:253115:263984:clu_36132_-:ENSG00000035115.17	rs62114468	0.978226	ENSG00000035115.17	SH3YL1
HDL	ERC1	chr12:1100653:1136914:clu_15365_+:ENSG00000082805.15	rs10848436	0.00890325	0.00147077	1.42e-09	0.0240747	0.00580566	3.37207e-05	0.758941	20		HDL	chr2:74682301:74682533:clu_39249_+:ENSG00000115274.10	rs8469	0.875476	ENSG00000115274.10	INO80B
HDL	PGS1	chr17:76374889:76388557:clu_30456_+:ENSG00000087157.14	rs938348	-0.0293631	0.00141474	1.1e-95	0.0727708	0.0119947	1.30384e-09	0.0351991	14		HDL	chr2:101622533:101635460:clu_39545_+:ENSG00000071082.6	rs56044389	0.952142	ENSG00000071082.6	RPL31
HDL	FKBP5	chr6:35610620:35656581:clu_57397_-:ENSG00000096060.10	rs4713903	0.00839389	0.00150548	2.47e-08	0.0152793	0.00328527	3.30545e-06	0.0464805	8		HDL	chr2:135596309:135602803:clu_39896_+:ENSG00000153086.9	rs398042689	0.968998	ENSG00000153086.9	ACMSD
HDL	MLX	chr17:40719673:40720855:clu_29685_+:ENSG00000108788.7	rs12938909	0.0135713	0.00156042	3.4e-18	-0.0338306	0.00663016	3.35137e-07	0.0233566	9		HDL	chr2:165552343:165555915:clu_37719_-:ENSG00000082438.11	rs1454409	0.867241	ENSG00000082438.11	COBLL1
HDL	MANBA	chr4:103647840:103681875:clu_51508_-:ENSG00000109323.4	rs223401	-0.00677456	0.00149319	5.71e-06	-0.00926695	0.00221987	2.98585e-05	0.0341507	5		HDL	chr2:220415564:220416251:clu_38250_-:ENSG00000124006.10	rs1983210	0.871022	ENSG00000124006.10	OBSL1
HDL	MANBA	chr4:103675152:103681875:clu_51508_-:ENSG00000109323.4	rs223401	-0.00677456	0.00149319	5.71e-06	0.00990556	0.00238442	3.26296e-05	0.0387804	5		HDL	chr2:228564280:228566885:clu_38306_-:ENSG00000135917.9	rs576264324	0.993959	ENSG00000135917.9	SLC19A3
HDL	DR1	chr1:93812422:93819465:clu_1641_+:ENSG00000117505.8	rs3767962	0.023855	0.00143598	5.67e-62	-0.0625324	0.0103247	1.39063e-09	0.038576	11		HDL	chr3:136561411:136565370:clu_46676_-:ENSG00000239213.1	rs181845726	0.909011	ENSG00000239213.1	RP11-85F14.5
HDL	C1orf63	chr1:25573520:25573800:clu_4180_-:ENSG00000117616.13	rs55794721	-0.00834647	0.0015289	4.78e-08	-0.0144138	0.00314629	4.62309e-06	0.184957	7		HDL	chr4:83816000:83821230:clu_51344_-:ENSG00000251022.2	rs397954253	0.966972	ENSG00000251022.2	THAP9-AS1
HDL	CCDC92	chr12:124428911:124457076:clu_15177_-:ENSG00000119242.4	rs7307277	-0.0321881	0.00146499	5.39e-107	0.083415	0.0156316	9.48617e-08	0.130082	20		HDL	chr4:83816000:83821230:clu_51344_-:ENSG00000138674.12	rs397954253	0.966972	ENSG00000138674.12	SEC31A
HDL	GTF3A	chr13:28001329:28004007:clu_17798_+:ENSG00000122034.8	rs1746068	0.00821478	0.00145739	1.73e-08	0.0165912	0.00365394	5.60848e-06	0.334289	15		HDL	chr4:99917018:99950018:clu_50061_+:ENSG00000164024.7	rs140723210	0.835754	ENSG00000164024.7	METAP1
HDL	RPS10	chr6:34392998:34393809:clu_57379_-:ENSG00000124614.9	rs79954907	0.013997	0.00216568	1.03e-10	-0.0184842	0.00376138	8.91425e-07	0.0409272	10		HDL	chr6:52616506:52617652:clu_57643_-:ENSG00000244067.1	rs2144690	0.967803	ENSG00000244067.1	GSTA2
HDL	RPS10	chr6:34392998:34393573:clu_57379_-:ENSG00000124614.9	rs79954907	0.013997	0.00216568	1.03e-10	0.0186573	0.00381598	1.01215e-06	0.0391407	10		HDL	chr6:52616506:52617652:clu_57643_-:ENSG00000243955.1	rs2144690	0.967803	ENSG00000243955.1	GSTA1
HDL	ERGIC3	chr20:34130690:34135163:clu_42196_+:ENSG00000125991.14	rs12481365	0.0109061	0.00199772	4.78e-08	-0.0112388	0.00226051	6.63334e-07	0.709558	5		HDL	chr9:34336339:34338711:clu_66069_+:ENSG00000164978.13	rs149975589	0.950146	ENSG00000164978.13	NUDT2
HDL	SERGEF	chr11:17899791:18010144:clu_10011_-:ENSG00000129158.6	rs11603299	-0.00637954	0.00141093	6.14e-06	-0.00811544	0.00196091	3.49408e-05	0.459493	3		HDL	chr9:86593367:86595034:clu_64862_-:ENSG00000165119.14	rs575018497	0.839316	ENSG00000165119.14	HNRNPK
HDL	MGAT1	chr5:180236076:180237040:clu_55020_-:ENSG00000131446.11	rs646806	0.0110277	0.00178889	7.07e-10	-0.024142	0.00550923	1.17541e-05	0.706134	11		HDL	chr10:28903614:28905102:clu_7069_+:ENSG00000095787.17	rs1265842	0.948537	ENSG00000095787.17	WAC
HDL	PRMT7	chr16:68386312:68387395:clu_26135_+:ENSG00000132600.12	rs8060690	-0.048408	0.00213781	1.61e-113	-0.0813415	0.0139837	5.99523e-09	0.0131931	12		HDL	chr10:73846750:73847898:clu_8850_-:ENSG00000107742.8	rs7068388	0.801858	ENSG00000107742.8	SPOCK2
HDL	PRMT7	chr16:68386312:68387298:clu_26135_+:ENSG00000132600.12	rs1530645	-0.0493689	0.00221622	6.29e-110	0.0905743	0.016521	4.1966e-08	0.0357692	9		HDL	chr11:62558387:62559151:clu_10386_-:ENSG00000168569.7	rs111902278	0.946041	ENSG00000168569.7	TMEM223
HDL	IGHMBP2	chr11:68679071:68682291:clu_12582_+:ENSG00000132740.4	rs7107137	0.0133645	0.00150177	5.63e-19	-0.0314653	0.00585136	7.55537e-08	0.0188777	13		HDL	chr11:65307352:65307716:clu_10550_-:ENSG00000168056.10	rs11603206	0.986519	ENSG00000168056.10	LTBP3
HDL	IGHMBP2	chr11:68696825:68700767:clu_12585_+:ENSG00000132740.4	rs7940105	0.012759	0.00159553	1.28e-15	-0.0245629	0.00516816	2.00694e-06	0.0314111	20		HDL	chr11:68702890:68703705:clu_12586_+:ENSG00000132740.4	rs11608044	0.886477	ENSG00000132740.4	IGHMBP2
HDL	GSTM1	chr1:110214205:110217369:clu_1779_+:ENSG00000134184.8	rs78430119	0.0172312	0.0026602	9.33e-11	-0.0153778	0.00315739	1.11366e-06	0.0133975	5		HDL	chr12:1100653:1136914:clu_15365_+:ENSG00000082805.15	rs67825562	0.908008	ENSG00000082805.15	ERC1
HDL	GSTM1	chr1:110233186:110235828:clu_1779_+:ENSG00000134184.8	rs78430119	0.0172312	0.0026602	9.33e-11	0.0142038	0.00293969	1.3535e-06	0.0316065	4		HDL	chr12:58112204:58112776:clu_16242_+:ENSG00000135506.11	rs547499422	0.905267	ENSG00000135506.11	OS9
HDL	SLC19A3	chr2:228564280:228566885:clu_38306_-:ENSG00000135917.9	rs11679813	-0.0141526	0.00141687	1.71e-23	-0.0282951	0.00486137	5.87112e-09	0.119458	5		HDL	chr12:58177066:58179946:clu_16250_+:ENSG00000257921.1	rs547499422	0.921119	ENSG00000257921.1	RP11-571M6.15
HDL	SEC31A	chr4:83816000:83821230:clu_51344_-:ENSG00000138674.12	rs6831339	0.0120156	0.00159719	5.35e-14	0.0268906	0.00575857	3.01705e-06	0.0484258	14		HDL	chr12:58177066:58179946:clu_16250_+:ENSG00000123297.12	rs547499422	0.921119	ENSG00000123297.12	TSFM
HDL	EML4	chr2:42491871:42507990:clu_38922_+:ENSG00000143924.14	rs1860529	-0.00749031	0.00138981	7.07e-08	0.0142666	0.00325619	1.17923e-05	0.081937	13		HDL	chr15:42638030:42640301:clu_20767_+:ENSG00000214013.5	rs140450055	0.897201	ENSG00000214013.5	GANC
HDL	ABCB9	chr12:123419978:123424658:clu_15127_-:ENSG00000150967.13	rs559344346	0.0236518	0.00255503	2.1e-20	-0.0278983	0.00432875	1.15682e-10	0.330919	6		HDL	chr15:42638030:42640301:clu_20767_+:ENSG00000092529.18	rs140450055	0.897201	ENSG00000092529.18	CAPN3
HDL	POC5	chr5:74981309:74984837:clu_54133_-:ENSG00000152359.10	rs17563974	-0.0116051	0.00169081	6.71e-12	0.011255	0.00190494	3.45606e-09	0.393055	5		HDL	chr15:42638030:42640301:clu_20767_+:ENSG00000258461.1	rs140450055	0.897201	ENSG00000258461.1	RP11-164J13.1
HDL	ACMSD	chr2:135596309:135602803:clu_39896_+:ENSG00000153086.9	rs6730306	-0.0120902	0.00145209	8.36e-17	-0.0268699	0.00477793	1.8685e-08	0.367857	6		HDL	chr16:15490064:15501681:clu_25179_+:ENSG00000261130.1	rs151160356	0.811456	ENSG00000261130.1	RP11-1021N1.1
HDL	ABHD3	chr18:19231724:19236822:clu_31346_-:ENSG00000158201.5	rs7227578	0.0101726	0.00189244	7.64e-08	-0.0225536	0.0052646	1.83554e-05	0.159249	16		HDL	chr16:15490064:15501681:clu_25179_+:ENSG00000156968.8	rs151160356	0.811456	ENSG00000156968.8	MPV17L
HDL	ATP5G1	chr17:46970202:46970771:clu_29904_+:ENSG00000159199.9	rs962273	0.0112834	0.0015293	1.61e-13	-0.0173469	0.00278887	4.96993e-10	0.86012	5		HDL	chr16:28403463:28411192:clu_23779_-:ENSG00000205609.8	rs534007337	0.888641	ENSG00000205609.8	EIF3CL
HDL	ATP5G1	chr17:46970272:46970771:clu_29904_+:ENSG00000159199.9	rs962273	0.0112834	0.0015293	1.61e-13	0.0173759	0.00280403	5.763e-10	0.839056	5		HDL	chr16:28549476:28549847:clu_23785_-:ENSG00000176046.7	rs534007337	0.830417	ENSG00000176046.7	NUPR1
HDL	ATP5G1	chr17:46972696:46973017:clu_29906_+:ENSG00000159199.9	rs46522	0.0088427	0.00137978	1.47e-10	-0.0238881	0.005543	1.63557e-05	0.0159832	20		HDL	chr16:28617254:28617377:clu_23786_-:ENSG00000197165.6	rs534007337	0.910045	ENSG00000197165.6	SULT1A2
HDL	RSPRY1	chr16:57220697:57238416:clu_25935_+:ENSG00000159579.9	rs11076181	0.017485	0.00138594	1.72e-36	-0.0448884	0.00873211	2.73854e-07	0.133934	19		HDL	chr16:28617557:28618082:clu_23783_-:ENSG00000196502.7	rs534007337	0.957878	ENSG00000196502.7	SULT1A1
HDL	NBEAL2	chr3:47045883:47045985:clu_47828_+:ENSG00000160796.12	rs12485875	0.0200299	0.0018536	3.23e-27	0.0369493	0.00731894	4.45424e-07	0.892048	9		HDL	chr16:28726755:28734485:clu_25437_+:ENSG00000184110.10	rs534007337	0.910276	ENSG00000184110.10	EIF3C
HDL	PGAP3	chr17:37830932:37840850:clu_27530_-:ENSG00000161395.8	rs8077172	-0.0278523	0.00147491	1.54e-79	0.0419017	0.00493874	2.17062e-17	0.0212233	7		HDL	chr16:28846720:28846867:clu_25472_+:ENSG00000168488.14	rs534007337	0.916563	ENSG00000168488.14	ATXN2L
HDL	ZNF577	chr19:52395150:52399725:clu_33745_-:ENSG00000161551.8	rs7249718	0.0105361	0.00156038	1.46e-11	0.0254671	0.00547007	3.22865e-06	0.0839715	8		HDL	chr17:26687870:26688179:clu_29296_+:ENSG00000244045.6	rs17719944	0.864648	ENSG00000244045.6	TMEM199
HDL	METAP1	chr4:99917018:99950018:clu_50061_+:ENSG00000164024.7	rs9685029	0.00993771	0.00144313	5.73e-12	-0.0188277	0.00363434	2.21276e-07	0.0468584	11		HDL	chr17:26687870:26688179:clu_29296_+:ENSG00000258924.4	rs17719944	0.864648	ENSG00000258924.4	CTB-96E2.3
HDL	DAGLB	chr7:6452665:6456258:clu_60408_-:ENSG00000164535.10	rs13235365	-0.0266309	0.00158216	1.42e-63	0.0289467	0.00275784	8.99956e-26	0.0180487	6		HDL	chr17:45566321:45567532:clu_27827_-:ENSG00000228782.3	rs538725681	0.837121	ENSG00000228782.3	MRPL45P2
HDL	COG5	chr7:106938791:106964885:clu_61395_-:ENSG00000164597.9	rs3801959	-0.0131015	0.00166649	3.79e-15	0.0241703	0.00446617	6.23689e-08	0.0278809	12		HDL	chr17:76374889:76388557:clu_30456_+:ENSG00000087157.14	rs7214853	0.840731	ENSG00000087157.14	PGS1
HDL	SLC16A9	chr10:61444085:61469237:clu_8751_-:ENSG00000165449.7	rs11006693	-0.00769699	0.00142858	7.13e-08	0.0159588	0.00379362	2.59089e-05	0.0329105	9		HDL	chr22:30925336:30927890:clu_43876_-:ENSG00000214491.4	rs9606726	0.817599	ENSG00000214491.4	SEC14L6
HDL	GSTM4	chr1:110214205:110217369:clu_1779_+:ENSG00000168765.11	rs78430119	0.0172312	0.0026602	9.33e-11	-0.0153778	0.00315739	1.11366e-06	0.0133975	5
HDL	GSTM4	chr1:110233186:110235828:clu_1779_+:ENSG00000168765.11	rs78430119	0.0172312	0.0026602	9.33e-11	0.0142038	0.00293969	1.3535e-06	0.0316065	4		LDL	chr20:390669:398170:clu_41837_+:ENSG00000125826.15	rs4061743	0.998863	ENSG00000125826.15	RBCK1
HDL	TCTN2	chr12:124177270:124179389:clu_17008_+:ENSG00000168778.7	rs7133199	0.0101458	0.00141839	8.49e-13	0.0177326	0.00327205	5.97928e-08	0.124109	9		LDL	chr6:31368540:31378320:clu_55394_+:ENSG00000206337.6	rs564206673	0.997173	ENSG00000206337.6	HCP5
HDL	CXXC5	chr5:139059525:139059949:clu_53081_+:ENSG00000171604.7	rs601324	0.0073361	0.00146457	5.47e-07	-0.0134728	0.00312449	1.61776e-05	0.0932247	5		LDL	chr6:31368540:31378320:clu_55394_+:ENSG00000204520.8	rs564206673	0.997173	ENSG00000204520.8	MICA
HDL	VEGFB	chr11:64004694:64004892:clu_12202_+:ENSG00000173511.5	rs56057146	-0.0112226	0.00149222	5.45e-14	0.0186476	0.00336799	3.08215e-08	0.0270318	6		LDL	chr1:2326167:2327223:clu_130_+:ENSG00000157916.14	rs2643911	0.996591	ENSG00000157916.14	RER1
HDL	EIF3C	chr16:28726755:28734485:clu_25437_+:ENSG00000184110.10	rs4788083	0.0084253	0.00139985	1.76e-09	0.0185949	0.00387486	1.59577e-06	0.0222174	18		LDL	chr1:155104110:155106206:clu_2270_+:ENSG00000169242.7	rs148261599	0.995118	ENSG00000169242.7	EFNA1
HDL	EIF3C	chr16:28732353:28734485:clu_25437_+:ENSG00000184110.10	rs3986619	0.00912359	0.00160002	1.18e-08	-0.0245979	0.00562315	1.21767e-05	0.196936	7		LDL	chr2:88469975:88474158:clu_39378_+:ENSG00000144115.12	rs4246600	0.994045	ENSG00000144115.12	THNSL2
HDL	TOP1MT	chr8:144400256:144403371:clu_62826_-:ENSG00000184428.8	rs13277302	0.00977086	0.00150136	7.62e-11	-0.0178415	0.00336386	1.13363e-07	0.0581519	4		LDL	chr12:123419978:123424658:clu_15127_-:ENSG00000150967.13	rs76095298	0.986241	ENSG00000150967.13	ABCB9
HDL	IRF7	chr11:614037:614476:clu_9675_-:ENSG00000185507.15	rs12272314	-0.00770895	0.00156774	8.78e-07	0.0113528	0.00265975	1.96916e-05	0.0164686	7		LDL	chr17:26687870:26688179:clu_29296_+:ENSG00000244045.6	rs546271320	0.982613	ENSG00000244045.6	TMEM199
HDL	AGRN	chr1:989931:990204:clu_7_+:ENSG00000188157.9	rs9331226	0.00818331	0.00147247	2.74e-08	-0.0128326	0.00259299	7.46104e-07	0.179931	5		LDL	chr17:26687870:26688179:clu_29296_+:ENSG00000258924.4	rs546271320	0.982613	ENSG00000258924.4	CTB-96E2.3
HDL	HES4	chr1:935167:935246:clu_3522_-:ENSG00000188290.6	rs1936360	0.0107878	0.00149444	5.25e-13	-0.0228361	0.00459283	6.62278e-07	0.102021	20		LDL	chr2:178188124:178199121:clu_37844_-:ENSG00000213963.2	rs17647588	0.981866	ENSG00000213963.2	AC074286.1
HDL	SULT1A1	chr16:28606996:28607104:clu_23784_-:ENSG00000196502.7	rs240702	0.00843325	0.00140636	2.02e-09	0.00892869	0.00160466	2.63305e-08	0.0444994	5		LDL	chr2:178188124:178199121:clu_37844_-:ENSG00000116044.11	rs17647588	0.981866	ENSG00000116044.11	NFE2L2
HDL	SULT1A2	chr16:28606996:28607104:clu_23784_-:ENSG00000197165.6	rs240702	0.00843325	0.00140636	2.02e-09	0.00892869	0.00160466	2.63305e-08	0.0444994	5		LDL	chr1:93812422:93819465:clu_1641_+:ENSG00000117505.8	rs199636805	0.979154	ENSG00000117505.8	DR1
HDL	ZNF649	chr19:52395150:52399725:clu_33745_-:ENSG00000198093.6	rs7249718	0.0105361	0.00156038	1.46e-11	0.0254671	0.00547007	3.22865e-06	0.0839715	8		LDL	chr1:159015254:159019222:clu_2391_+:ENSG00000163565.14	rs856049	0.969752	ENSG00000163565.14	IFI16
HDL	RPL10A	chr6:35437062:35437158:clu_55631_+:ENSG00000198755.6	rs2395626	0.00807357	0.00138994	6.3e-09	0.014855	0.00306744	1.28017e-06	0.0334577	6		LDL	chr3:52563350:52567522:clu_46016_-:ENSG00000168268.6	rs758800	0.962637	ENSG00000168268.6	NT5DC2
HDL	SNHG5	chr6:86387210:86387672:clu_57812_-:ENSG00000203875.6	rs2758848	0.00901403	0.0013975	1.12e-10	0.0110071	0.00187509	4.35312e-09	0.567766	3		LDL	chr11:62558387:62559151:clu_10386_-:ENSG00000168569.7	rs12807005	0.96215	ENSG00000168569.7	TMEM223
HDL	TCEA3	chr1:23707967:23710839:clu_4118_-:ENSG00000204219.5	rs2849025	-0.0103087	0.0015822	7.25e-11	-0.0197354	0.00410133	1.49463e-06	0.555045	12		LDL	chr6:130374136:130376316:clu_56387_+:ENSG00000198945.3	rs1337777	0.951646	ENSG00000198945.3	L3MBTL3
HDL	GSTM2	chr1:110214205:110217369:clu_1779_+:ENSG00000213366.8	rs78430119	0.0172312	0.0026602	9.33e-11	-0.0153778	0.00315739	1.11366e-06	0.0133975	5		LDL	chr17:58066705:58072993:clu_28024_-:ENSG00000266992.1	rs12941679	0.938742	ENSG00000266992.1	DHX40P1
HDL	GSTM2	chr1:110233186:110235828:clu_1779_+:ENSG00000213366.8	rs78430119	0.0172312	0.0026602	9.33e-11	0.0142038	0.00293969	1.3535e-06	0.0316065	4		LDL	chr17:58066705:58072993:clu_28024_-:ENSG00000267104.1	rs12941679	0.938742	ENSG00000267104.1	TBC1D3P1-DHX40P1
HDL	RP11-166B2.1	chr16:12023132:12023242:clu_23469_-:ENSG00000234719.4	rs2869492	0.00839515	0.00140451	2.27e-09	-0.0100598	0.00187455	8.0268e-08	0.0867117	4		LDL	chr14:70793166:70795891:clu_19990_-:ENSG00000133983.10	rs56100317	0.938224	ENSG00000133983.10	COX16
HDL	RP11-54O7.14	chr1:989931:990204:clu_7_+:ENSG00000242590.1	rs9331226	0.00818331	0.00147247	2.74e-08	-0.0128326	0.00259299	7.46104e-07	0.179931	5		LDL	chr14:70793166:70795891:clu_19990_-:ENSG00000258644.1	rs56100317	0.938224	ENSG00000258644.1	SYNJ2BP-COX16
HDL	GSTA1	chr6:52615497:52616375:clu_57647_-:ENSG00000243955.1	rs9474334	-0.00952564	0.00143306	2.99e-11	0.0222375	0.00484699	4.47726e-06	0.0141277	13		LDL	chr5:139554870:139622890:clu_53084_+:ENSG00000120306.5	rs270162	0.912584	ENSG00000120306.5	CYSTM1
HDL	GSTA1	chr6:52616506:52617652:clu_57643_-:ENSG00000243955.1	rs9474334	-0.00952564	0.00143306	2.99e-11	0.0247133	0.0056889	1.3983e-05	0.022095	14		LDL	chr5:96245468:96248341:clu_52788_+:ENSG00000164308.12	rs1559358	0.907566	ENSG00000164308.12	ERAP2
HDL	GSTA1	chr6:52617793:52619741:clu_57648_-:ENSG00000243955.1	rs4144185	-0.00971209	0.00140404	4.61e-12	0.0243292	0.00541148	6.92943e-06	0.0270501	17		LDL	chr1:183097885:183099479:clu_2740_+:ENSG00000135862.5	rs576632964	0.903471	ENSG00000135862.5	LAMC1
HDL	GSTA1	chr6:52656778:52657654:clu_57647_-:ENSG00000243955.1	rs4144185	-0.00971209	0.00140404	4.61e-12	-0.0258376	0.00596747	1.49286e-05	0.0533359	8		LDL	chr7:75677544:75677894:clu_59291_+:ENSG00000146701.7	rs41299460	0.891181	ENSG00000146701.7	MDH2
HDL	GSTA1	chr6:52657785:52658923:clu_57643_-:ENSG00000243955.1	rs9474334	-0.00952564	0.00143306	2.99e-11	-0.0257286	0.00602843	1.97344e-05	0.0316204	14		LDL	chr12:109999134:109999225:clu_14823_-:ENSG00000139428.7	rs983307	0.885112	ENSG00000139428.7	MMAB
HDL	TMEM199	chr17:26687870:26688179:clu_29296_+:ENSG00000244045.6	rs241775	-0.00853081	0.00139309	9.14e-10	-0.0231277	0.00514528	6.95937e-06	0.0797173	9		LDL	chr9:139327038:139327408:clu_65661_-:ENSG00000148384.11	rs28646237	0.859549	ENSG00000148384.11	INPP5E
HDL	GSTA2	chr6:52615497:52616375:clu_57647_-:ENSG00000244067.1	rs9474334	-0.00952564	0.00143306	2.99e-11	0.0222375	0.00484699	4.47726e-06	0.0141277	13		LDL	chr15:49923255:49924356:clu_20883_+:ENSG00000104047.10	rs7162602	0.857822	ENSG00000104047.10	DTWD1
HDL	GSTA2	chr6:52616506:52617652:clu_57643_-:ENSG00000244067.1	rs9474334	-0.00952564	0.00143306	2.99e-11	0.0247133	0.0056889	1.3983e-05	0.022095	14		LDL	chr15:75305146:75310211:clu_21196_+:ENSG00000198794.7	rs12385940	0.853328	ENSG00000198794.7	SCAMP5
HDL	GSTA2	chr6:52617793:52619741:clu_57648_-:ENSG00000244067.1	rs4144185	-0.00971209	0.00140404	4.61e-12	0.0243292	0.00541148	6.92943e-06	0.0270501	17		LDL	chr5:135468651:135489281:clu_53044_+:ENSG00000113658.12	rs13188659	0.831324	ENSG00000113658.12	SMAD5
HDL	GSTA2	chr6:52656778:52657654:clu_57647_-:ENSG00000244067.1	rs4144185	-0.00971209	0.00140404	4.61e-12	-0.0258376	0.00596747	1.49286e-05	0.0533359	8		LDL	chr2:128398563:128399624:clu_37491_-:ENSG00000072163.14	rs36007935	0.828946	ENSG00000072163.14	LIMS2
HDL	GSTA2	chr6:52657785:52658923:clu_57643_-:ENSG00000244067.1	rs9474334	-0.00952564	0.00143306	2.99e-11	-0.0257286	0.00602843	1.97344e-05	0.0316204	14		LDL	chr1:179528896:179544726:clu_6117_-:ENSG00000116218.8	rs4651041	0.828483	ENSG00000116218.8	NPHS2
HDL	BDNF-AS	chr11:27661552:27680718:clu_11832_+:ENSG00000245573.3	rs11030084	-0.00969063	0.00177306	4.62e-08	-0.0167921	0.00397778	2.42705e-05	0.0146208	15		LDL	chr20:34130690:34135163:clu_42196_+:ENSG00000125991.14	rs141667372	0.820938	ENSG00000125991.14	ERGIC3
HDL	THAP9-AS1	chr4:83816000:83821230:clu_51344_-:ENSG00000251022.2	rs6831339	0.0120156	0.00159719	5.35e-14	0.0268906	0.00575857	3.01705e-06	0.0484258	14		LDL	chr17:45403753:45405635:clu_29848_+:ENSG00000259207.3	rs111481184	0.820219	ENSG00000259207.3	ITGB3
HDL	CTB-96E2.3	chr17:26687870:26688179:clu_29296_+:ENSG00000258924.4	rs241775	-0.00853081	0.00139309	9.14e-10	-0.0231277	0.00514528	6.95937e-06	0.0797173	9		LDL	chr17:45403753:45405635:clu_29848_+:ENSG00000259753.1	rs111481184	0.820219	ENSG00000259753.1	ITGB3
HDL	RPS10-NUDT3	chr6:34392998:34393573:clu_57379_-:ENSG00000270800.1	rs79954907	0.013997	0.00216568	1.03e-10	0.0186573	0.00381598	1.01215e-06	0.0391407	10		LDL	chr17:45403753:45405635:clu_29848_+:ENSG00000178852.11	rs111481184	0.820219	ENSG00000178852.11	EFCAB13
HDL	RPS10-NUDT3	chr6:34392998:34393809:clu_57379_-:ENSG00000270800.1	rs79954907	0.013997	0.00216568	1.03e-10	-0.0184842	0.00376138	8.91425e-07	0.0409272	10		LDL	chr7:75616541:75616678:clu_60987_-:ENSG00000189077.6	rs41299460	0.819794	ENSG00000189077.6	TMEM120A
													LDL	chr22:30163537:30165667:clu_44746_+:ENSG00000184076.10	rs5752955	0.817283	ENSG00000184076.10	UQCR10
LDL	LIMS2	chr2:128398563:128399624:clu_37491_-:ENSG00000072163.14	rs67076363	0.00891887	0.00206592	1.58e-05	-0.00765737	0.00184279	3.24832e-05	0.0669596	3		LDL	chr16:31102663:31105878:clu_23944_-:ENSG00000255439.2	rs571744622	0.809356	ENSG00000255439.2	RP11-196G11.1
LDL	CPNE3	chr8:87527727:87540764:clu_63759_+:ENSG00000085719.7	rs13282351	0.00799389	0.00158473	4.55e-07	-0.0181843	0.00429901	2.33822e-05	0.0737132	11		LDL	chr16:31102663:31105878:clu_23944_-:ENSG00000167397.10	rs571744622	0.809356	ENSG00000167397.10	VKORC1
LDL	PGS1	chr17:76374889:76388557:clu_30456_+:ENSG00000087157.14	rs938348	-0.017801	0.00142534	8.58e-36	0.0441163	0.00779977	1.54846e-08	0.0144989	14		LDL	chr19:4491832:4493703:clu_34319_+:ENSG00000167674.10	rs7249084	0.802754	ENSG00000167674.10	HDGFRP2
LDL	ABHD12	chr20:25275666:25282855:clu_41274_-:ENSG00000100997.14	rs2482948	0.00880879	0.00141298	4.54e-10	-0.0122495	0.00220889	2.9305e-08	0.0310937	8
LDL	ST3GAL4	chr11:126225737:126275991:clu_13327_+:ENSG00000110080.14	rs10893500	-0.0420154	0.00202137	5.84e-96	0.0678829	0.0104478	8.17404e-11	0.0647198	6		TG	chr1:1671143:1675690:clu_3569_-:ENSG00000189339.7	rs6676565	0.917431	ENSG00000189339.7	SLC35E2B
LDL	ESYT2	chr7:158531812:158534214:clu_61906_-:ENSG00000117868.11	rs11761517	0.00818549	0.00143473	1.16e-08	-0.0216708	0.00522394	3.34868e-05	0.0847276	20		TG	chr1:1671143:1675690:clu_3569_-:ENSG00000215790.2	rs6676565	0.916409	ENSG00000215790.2	SLC35E2
LDL	C1orf54	chr1:150249040:150253246:clu_2080_+:ENSG00000118292.4	rs2274127	-0.0105125	0.0014037	6.93e-14	0.0159072	0.00273388	5.93625e-09	0.845519	6		TG	chr1:28562963:28564348:clu_755_+:ENSG00000130770.13	rs12402284	0.941387	ENSG00000130770.13	ATPIF1
LDL	CCDC92	chr12:124428911:124457076:clu_15177_-:ENSG00000119242.4	rs7307277	0.0099072	0.0014737	1.78e-11	-0.0256744	0.0060306	2.06866e-05	0.46479	20		TG	chr1:93812422:93819465:clu_1641_+:ENSG00000117505.8	rs72717374	0.95273	ENSG00000117505.8	DR1
LDL	CCDC53	chr12:102439897:102443967:clu_14718_-:ENSG00000120860.6	rs11111141	-0.0101673	0.00186179	4.73e-08	-0.0123207	0.00264451	3.17802e-06	0.0824504	3		TG	chr1:155032819:155033239:clu_2258_+:ENSG00000143537.9	rs11264301	0.856269	ENSG00000143537.9	ADAM15
LDL	PILRB	chr7:99954506:99955843:clu_59579_+:ENSG00000121716.14	rs6948685	0.00778926	0.0017707	1.09e-05	-0.00720706	0.00172152	2.83353e-05	0.0372101	3		TG	chr2:253115:263984:clu_36132_-:ENSG00000035115.17	rs62118692	0.940211	ENSG00000035115.17	SH3YL1
LDL	CSE1L	chr20:47662960:47674990:clu_42420_+:ENSG00000124207.12	rs7262379	-0.01131	0.00150984	6.84e-14	0.0289246	0.00524902	3.57853e-08	0.430608	9		TG	chr2:42491871:42507990:clu_38922_+:ENSG00000143924.14	rs2053347	0.889018	ENSG00000143924.14	EML4
LDL	STYXL1	chr7:75630272:75633075:clu_60984_-:ENSG00000127952.12	rs6978677	0.0112266	0.00157003	8.64e-13	0.0102826	0.00159269	1.07438e-10	0.392628	3		TG	chr2:85806290:85808934:clu_39316_+:ENSG00000118640.6	rs34363895	0.924908	ENSG00000118640.6	VAMP8
LDL	LAMC1	chr1:183097885:183099479:clu_2740_+:ENSG00000135862.5	rs10911250	-0.0111699	0.00140247	1.66e-15	-0.0377557	0.0079769	2.21082e-06	0.496393	20		TG	chr2:85808999:85818848:clu_39317_+:ENSG00000168899.4	rs34363895	0.913283	ENSG00000168899.4	VAMP5
LDL	GCC2	chr2:109068922:109085436:clu_39641_+:ENSG00000135968.15	rs3820955	0.0090623	0.00143972	3.08e-10	-0.0179423	0.0035717	5.07499e-07	0.0214561	6		TG	chr2:101622533:101635460:clu_39545_+:ENSG00000071082.6	rs7572504	0.899449	ENSG00000071082.6	RPL31
LDL	CUZD1	chr10:124610036:124615161:clu_9472_-:ENSG00000138161.8	rs7068434	-0.0193512	0.00139322	7.33e-44	0.0426502	0.00733167	5.98197e-09	0.0502083	10		TG	chr3:49738142:49738924:clu_47895_+:ENSG00000164068.11	rs6446218	0.968337	ENSG00000164068.11	RNF123
LDL	PARP9	chr3:122274968:122277281:clu_46482_-:ENSG00000138496.12	rs59569049	-0.0188072	0.00192122	1.25e-22	-0.0341963	0.00693878	8.29535e-07	0.0382655	16		TG	chr3:52476923:52478929:clu_46001_-:ENSG00000010319.2	rs542412879	0.934637	ENSG00000010319.2	SEMA3G
LDL	ULK3	chr15:75129776:75130098:clu_22631_-:ENSG00000140474.8	rs936227	-0.0103121	0.00142886	5.31e-13	-0.00867133	0.0012682	8.0591e-12	0.0181759	3		TG	chr3:136561411:136565370:clu_46676_-:ENSG00000239213.1	rs1279949	0.89983	ENSG00000239213.1	RP11-85F14.5
LDL	THNSL2	chr2:88469975:88474158:clu_39378_+:ENSG00000144115.12	rs4246598	-0.00956198	0.00139757	7.82e-12	-0.0190225	0.0034447	3.3467e-08	0.310341	4		TG	chr4:99917018:99950018:clu_50061_+:ENSG00000164024.7	rs149274604	0.91628	ENSG00000164024.7	METAP1
LDL	MDH2	chr7:75677544:75677894:clu_59291_+:ENSG00000146701.7	rs111764601	-0.0140366	0.00184273	2.59e-14	-0.0210387	0.003745	1.93408e-08	0.135838	11		TG	chr5:112379327:112384790:clu_54346_-:ENSG00000171444.13	rs144396822	0.856552	ENSG00000171444.13	MCC
LDL	INPP5E	chr9:139327038:139327408:clu_65661_-:ENSG00000148384.11	rs34936112	0.0138074	0.00152079	1.09e-19	-0.0209869	0.00343105	9.55049e-10	0.0605803	10		TG	chr6:35610620:35656581:clu_57397_-:ENSG00000096060.10	rs116751036	0.88161	ENSG00000096060.10	FKBP5
LDL	ACMSD	chr2:135596309:135602803:clu_39896_+:ENSG00000153086.9	rs6730306	-0.0137078	0.00145385	4.16e-21	-0.030465	0.00513789	3.03912e-09	0.0639129	6		TG	chr6:52616506:52617652:clu_57643_-:ENSG00000244067.1	rs116788691	0.971167	ENSG00000244067.1	GSTA2
LDL	ACOX1	chr17:73942876:73944332:clu_28341_-:ENSG00000161533.7	rs113789309	0.0128182	0.00167019	1.66e-14	-0.0312082	0.0068379	5.01876e-06	0.0206019	20		TG	chr6:52616506:52617652:clu_57643_-:ENSG00000243955.1	rs116788691	0.971181	ENSG00000243955.1	GSTA1
LDL	IFT122	chr3:129207240:129210984:clu_48548_+:ENSG00000163913.7	rs60960425	-0.0125816	0.00196156	1.42e-10	-0.0272302	0.00643688	2.33345e-05	0.0539514	11		TG	chr6:109215746:109220897:clu_56218_+:ENSG00000118690.8	rs199827188	0.992845	ENSG00000118690.8	ARMC2
LDL	IFT122	chr3:129207240:129214289:clu_48548_+:ENSG00000163913.7	rs16859047	-0.0125691	0.00196651	1.64e-10	0.0234501	0.00520235	6.5568e-06	0.0251468	17		TG	chr7:75042210:75044163:clu_59273_+:ENSG00000178809.7	rs375459343	0.89322	ENSG00000178809.7	TRIM73
LDL	ERAP2	chr5:96245468:96248341:clu_52788_+:ENSG00000164308.12	rs4360063	-0.00817076	0.00140215	5.63e-09	-0.0178938	0.00407318	1.11758e-05	0.482511	9		TG	chr7:75042210:75044163:clu_59273_+:ENSG00000223705.5	rs375459343	0.893223	ENSG00000223705.5	NSUN5P1
LDL	COG5	chr7:106938791:106964885:clu_61395_-:ENSG00000164597.9	rs3801959	0.01128	0.00166971	1.42e-11	-0.0208099	0.00415548	5.5045e-07	0.0686791	12		TG	chr7:75616541:75616678:clu_60987_-:ENSG00000189077.6	rs79071456	0.913495	ENSG00000189077.6	TMEM120A
LDL	NT5DC2	chr3:52558897:52558979:clu_46013_-:ENSG00000168268.6	rs4687625	-0.00957201	0.00140043	8.2e-12	0.0240415	0.00538057	7.88784e-06	0.110464	20		TG	chr9:34336339:34338711:clu_66069_+:ENSG00000164978.13	rs7042579	0.977333	ENSG00000164978.13	NUDT2
LDL	NT5DC2	chr3:52563350:52567522:clu_46016_-:ENSG00000168268.6	rs2072390	-0.00972683	0.00142102	7.65e-12	-0.0270949	0.00610878	9.19011e-06	0.473318	17		TG	chr9:86593367:86595034:clu_64862_-:ENSG00000165119.14	rs11322281	0.942536	ENSG00000165119.14	HNRNPK
LDL	RNF181	chr2:85823772:85824227:clu_39318_+:ENSG00000168894.5	rs2232748	0.00947648	0.00145968	8.46e-11	-0.0140466	0.00256837	4.52347e-08	0.0831838	3		TG	chr11:62378816:62378897:clu_10381_-:ENSG00000149499.7	rs34250565	0.895819	ENSG00000149499.7	EML3
LDL	EFNA1	chr1:155104110:155106206:clu_2270_+:ENSG00000169242.7	rs4745	0.0119013	0.00138485	8.4e-18	0.0162675	0.00240266	1.28242e-11	0.341053	5		TG	chr11:95523907:95532396:clu_12915_+:ENSG00000166037.6	rs10831416	0.809449	ENSG00000166037.6	CEP57
LDL	UGP2	chr2:64068366:64069673:clu_39101_+:ENSG00000169764.10	rs4538187	-0.0104773	0.00177564	3.62e-09	-0.0224442	0.00474574	2.25268e-06	0.0220347	4		TG	chr12:1100653:1136914:clu_15365_+:ENSG00000082805.15	rs74411311	0.856031	ENSG00000082805.15	ERC1
LDL	PHYHD1	chr9:131702776:131703724:clu_66950_+:ENSG00000175287.14	rs12553820	0.00657666	0.0014333	4.46e-06	0.00822679	0.0019249	1.92108e-05	0.867431	3		TG	chr12:6682435:6686951:clu_13529_-:ENSG00000111642.10	rs12368360	0.821959	ENSG00000111642.10	CHD4
LDL	RMDN1	chr8:87486587:87487049:clu_62452_-:ENSG00000176623.7	rs7832493	-0.00782064	0.00158754	8.38e-07	-0.00602633	0.00125692	1.63057e-06	0.513171	4		TG	chr12:112429693:112443061:clu_14880_-:ENSG00000198270.8	rs4767293	0.809789	ENSG00000198270.8	TMEM116
LDL	PER1	chr17:8044658:8045123:clu_26944_-:ENSG00000179094.9	rs58356259	-0.00864549	0.00142749	1.39e-09	0.0222456	0.00506617	1.1282e-05	0.0309001	20		TG	chr12:124428911:124457076:clu_15177_-:ENSG00000119242.4	rs189869891	0.837051	ENSG00000119242.4	CCDC92
LDL	PSMG1	chr21:40550573:40552211:clu_43299_-:ENSG00000183527.7	rs2142111	0.0141023	0.00142737	5.09e-23	-0.0393799	0.00824396	1.78087e-06	0.0396142	20		TG	chr15:42638030:42640301:clu_20767_+:ENSG00000214013.5	rs12914014	0.897201	ENSG00000214013.5	GANC
LDL	TMEM255B	chr13:114506305:114507858:clu_18307_+:ENSG00000184497.8	rs3088277	-0.00721345	0.0015333	2.54e-06	0.0109208	0.00256008	1.99182e-05	0.116948	3		TG	chr15:42638030:42640301:clu_20767_+:ENSG00000092529.18	rs12914014	0.897201	ENSG00000092529.18	CAPN3
LDL	EIF4ENIF1	chr22:31843554:31844139:clu_43905_-:ENSG00000184708.13	rs8138525	0.00786498	0.00156726	5.21e-07	-0.0135574	0.00326635	3.31549e-05	0.134536	14		TG	chr15:42638030:42640301:clu_20767_+:ENSG00000258461.1	rs12914014	0.897201	ENSG00000258461.1	RP11-164J13.1
LDL	CLCNKB	chr1:16358338:16381930:clu_452_+:ENSG00000184908.13	rs2275166	-0.00826819	0.00150114	3.63e-08	-0.0108687	0.002171	5.54852e-07	0.533209	7		TG	chr16:2255513:2256062:clu_24954_+:ENSG00000167965.13	rs116353685	0.96382	ENSG00000167965.13	MLST8
LDL	CLCNKA	chr1:16358338:16381930:clu_452_+:ENSG00000186510.7	rs2275166	-0.00826819	0.00150114	3.63e-08	-0.0108687	0.002171	5.54852e-07	0.533209	7		TG	chr16:15490064:15501681:clu_25179_+:ENSG00000261130.1	rs568351369	0.811456	ENSG00000261130.1	RP11-1021N1.1
LDL	XPNPEP3	chr22:41256797:41257622:clu_45023_+:ENSG00000196236.8	rs5758131	-0.0114233	0.00141319	6.3e-16	0.0141417	0.00214222	4.07233e-11	0.273489	5		TG	chr16:15490064:15501681:clu_25179_+:ENSG00000156968.8	rs568351369	0.811456	ENSG00000156968.8	MPV17L
LDL	KANK2	chr19:11305266:11306232:clu_32390_-:ENSG00000197256.6	rs3745682	-0.0221072	0.00142638	3.53e-54	-0.0473046	0.00734037	1.16029e-10	0.0410087	14		TG	chr16:31102663:31105878:clu_23944_-:ENSG00000255439.2	rs55694480	0.95684	ENSG00000255439.2	RP11-196G11.1
LDL	KANK2	chr19:11305266:11306298:clu_32390_-:ENSG00000197256.6	rs7246614	-0.0222581	0.00142796	8.88e-55	0.04475	0.0066864	2.19103e-11	0.0526395	19		TG	chr16:31102663:31105878:clu_23944_-:ENSG00000167397.10	rs55694480	0.95684	ENSG00000167397.10	VKORC1
LDL	FAM24B	chr10:124610036:124615161:clu_9472_-:ENSG00000213185.2	rs7068434	-0.0193512	0.00139322	7.33e-44	0.0426502	0.00733167	5.98197e-09	0.0502083	10		TG	chr17:26687870:26688179:clu_29296_+:ENSG00000244045.6	rs4795439	0.83299	ENSG00000244045.6	TMEM199
LDL	CPNE1	chr20:34214303:34214657:clu_41385_-:ENSG00000214078.7	rs7270712	0.0296988	0.00228432	1.21e-38	0.0315142	0.0039704	2.06649e-15	0.0534228	13		TG	chr17:26687870:26688179:clu_29296_+:ENSG00000258924.4	rs4795439	0.83299	ENSG00000258924.4	CTB-96E2.3
LDL	CPNE1	chr20:34220845:34252682:clu_41397_-:ENSG00000214078.7	rs6060648	0.0237657	0.0019673	1.34e-33	-0.0445838	0.00813469	4.23638e-08	0.0182791	20		TG	chr17:34959075:34964106:clu_29498_+:ENSG00000129282.8	rs11367622	0.961225	ENSG00000129282.8	MRM1
LDL	CPNE1	chr20:34243266:34246852:clu_41397_-:ENSG00000214078.7	rs2095818	0.0299268	0.00228782	4.23e-39	0.0535128	0.0101164	1.22499e-07	0.3399	20		TG	chr17:46185200:46189393:clu_29892_+:ENSG00000002919.10	rs72825512	0.871672	ENSG00000002919.10	SNX11
LDL	CPNE1	chr20:34246936:34252682:clu_41397_-:ENSG00000214078.7	rs113203744	0.0311349	0.00230447	1.35e-41	0.0526393	0.0103668	3.82033e-07	0.233554	16		TG	chr17:73106701:73110264:clu_30263_+:ENSG00000125449.2	rs9901002	0.805554	ENSG00000125449.2	ARMC7
LDL	MRPL45P2	chr17:45560456:45567532:clu_27827_-:ENSG00000228782.3	rs9900366	-0.0228214	0.00142408	8.5e-58	0.047646	0.00742004	1.35148e-10	0.0864439	3		TG	chr17:73222252:73227435:clu_30289_+:ENSG00000125450.6	rs9901002	0.883636	ENSG00000125450.6	NUP85
LDL	MRPL45P2	chr17:45566321:45567532:clu_27827_-:ENSG00000228782.3	rs6504974	0.0244892	0.00162527	2.64e-51	-0.0428349	0.00569354	5.33599e-14	0.0141969	10		TG	chr17:74309097:74309902:clu_28410_-:ENSG00000161542.12	rs164010	0.856313	ENSG00000161542.12	PRPSAP1
LDL	RP11-62H7.2	chr8:8820053:8820728:clu_63105_+:ENSG00000233609.3	rs2288673	-0.00927498	0.00144811	1.5e-10	-0.0228718	0.00530096	1.59854e-05	0.0283554	20		TG	chr20:34130690:34135163:clu_42196_+:ENSG00000125991.14	rs6120997	0.987154	ENSG00000125991.14	ERGIC3
LDL	GSTA1	chr6:52615497:52616375:clu_57647_-:ENSG00000243955.1	rs9474334	0.009625	0.00144497	2.72e-11	-0.0224694	0.00489265	4.37992e-06	0.0878222	13		TG	chr22:29925228:29927820:clu_43839_-:ENSG00000100296.9	rs368629222	0.809129	ENSG00000100296.9	THOC5
LDL	GSTA1	chr6:52616506:52617652:clu_57643_-:ENSG00000243955.1	rs9474334	0.009625	0.00144497	2.72e-11	-0.0249711	0.0057431	1.37371e-05	0.0775593	14		TG	chr22:46685796:46688688:clu_45148_+:ENSG00000075234.12	rs577060259	0.978851	ENSG00000075234.12	TTC38
LDL	GSTA1	chr6:52617793:52619741:clu_57648_-:ENSG00000243955.1	rs4144185	0.00972292	0.00141303	5.95e-12	-0.0243563	0.00542962	7.26339e-06	0.0317967	17
LDL	GSTA1	chr6:52656778:52657654:clu_57647_-:ENSG00000243955.1	rs4144185	0.00972292	0.00141303	5.95e-12	0.0258664	0.0059865	1.55476e-05	0.137179	8
LDL	GSTA1	chr6:52657785:52658923:clu_57643_-:ENSG00000243955.1	rs9474334	0.009625	0.00144497	2.72e-11	0.025997	0.00608605	1.94104e-05	0.0880477	14
LDL	GSTA2	chr6:52615497:52616375:clu_57647_-:ENSG00000244067.1	rs9474334	0.009625	0.00144497	2.72e-11	-0.0224694	0.00489265	4.37992e-06	0.0878222	13
LDL	GSTA2	chr6:52616506:52617652:clu_57643_-:ENSG00000244067.1	rs9474334	0.009625	0.00144497	2.72e-11	-0.0249711	0.0057431	1.37371e-05	0.0775593	14
LDL	GSTA2	chr6:52617793:52619741:clu_57648_-:ENSG00000244067.1	rs4144185	0.00972292	0.00141303	5.95e-12	-0.0243563	0.00542962	7.26339e-06	0.0317967	17
LDL	GSTA2	chr6:52656778:52657654:clu_57647_-:ENSG00000244067.1	rs4144185	0.00972292	0.00141303	5.95e-12	0.0258664	0.0059865	1.55476e-05	0.137179	8
LDL	GSTA2	chr6:52657785:52658923:clu_57643_-:ENSG00000244067.1	rs9474334	0.009625	0.00144497	2.72e-11	0.025997	0.00608605	1.94104e-05	0.0880477	14
LDL	RBM12	chr20:34220845:34252682:clu_41397_-:ENSG00000244462.3	rs6060648	0.0237657	0.0019673	1.34e-33	-0.0445838	0.00813469	4.23638e-08	0.0182791	20
LDL	RBM12	chr20:34243266:34246852:clu_41397_-:ENSG00000244462.3	rs2095818	0.0299268	0.00228782	4.23e-39	0.0535128	0.0101164	1.22499e-07	0.3399	20
LDL	RBM12	chr20:34246936:34252682:clu_41397_-:ENSG00000244462.3	rs113203744	0.0311349	0.00230447	1.35e-41	0.0526393	0.0103668	3.82033e-07	0.233554	16
LDL	ADH1C	chr4:100269003:100273815:clu_51470_-:ENSG00000248144.1	rs2298753	-0.0163296	0.00224991	3.93e-13	0.020814	0.00430343	1.32076e-06	0.345654	6
LDL	RP5-1021I20.1	chr14:74254221:74255730:clu_18974_+:ENSG00000259065.1	rs72723709	-0.00985306	0.00190082	2.18e-07	0.0100168	0.00226637	9.88089e-06	0.0704868	6
LDL	STAG3L5P-PVRIG2P-PILRB	chr7:99954506:99955843:clu_59579_+:ENSG00000272752.1	rs6948685	0.00778926	0.0017707	1.09e-05	-0.00720706	0.00172152	2.83353e-05	0.0372101	3
LDL	RP1-309K20.6	chr20:34220845:34252682:clu_41397_-:ENSG00000272897.1	rs6060648	0.0237657	0.0019673	1.34e-33	-0.0445838	0.00813469	4.23638e-08	0.0182791	20
LDL	RP1-309K20.6	chr20:34243266:34246852:clu_41397_-:ENSG00000272897.1	rs2095818	0.0299268	0.00228782	4.23e-39	0.0535128	0.0101164	1.22499e-07	0.3399	20
LDL	RP1-309K20.6	chr20:34246936:34252682:clu_41397_-:ENSG00000272897.1	rs113203744	0.0311349	0.00230447	1.35e-41	0.0526393	0.0103668	3.82033e-07	0.233554	16
TG	SEMA3G	chr3:52476923:52478929:clu_46001_-:ENSG00000010319.2	rs2016575	-0.0193088	0.00183058	5.19e-26	0.0347512	0.00619656	2.04504e-08	0.109193	8
TG	SH3YL1	chr2:219001:229966:clu_36128_-:ENSG00000035115.17	rs6710091	0.0109203	0.00144874	4.78e-14	0.00898498	0.00127312	1.69616e-12	0.156718	3
TG	SH3YL1	chr2:253115:263984:clu_36132_-:ENSG00000035115.17	rs6710091	0.0109203	0.00144874	4.78e-14	-0.0169079	0.0027969	1.49176e-09	0.276403	5
TG	MRVI1	chr11:10655618:10673572:clu_9933_-:ENSG00000072952.14	rs11042902	0.0122994	0.00150381	2.87e-16	-0.021735	0.00383517	1.4509e-08	0.0697608	5
TG	COBLL1	chr2:165557266:165560954:clu_37720_-:ENSG00000082438.11	rs12616012	0.024681	0.00288543	1.19e-17	-0.0291715	0.00595591	9.68663e-07	0.0140474	4
TG	PGS1	chr17:76374889:76388557:clu_30456_+:ENSG00000087157.14	rs938348	0.0158175	0.00140685	2.5e-29	-0.0392006	0.00709496	3.29228e-08	0.0141643	14
TG	LRRFIP2	chr3:37216096:37217551:clu_45553_-:ENSG00000093167.13	rs7632760	0.00815198	0.00138939	4.43e-09	0.0186801	0.00423567	1.0328e-05	0.0209201	16
TG	LRRFIP2	chr3:37216096:37217309:clu_45553_-:ENSG00000093167.13	rs7632760	0.00815198	0.00138939	4.43e-09	-0.0196306	0.00459491	1.93522e-05	0.0224308	11
TG	GSTT2	chr22:24322500:24323139:clu_44617_+:ENSG00000099984.6	rs5760112	0.0106714	0.00139468	1.99e-14	-0.016805	0.00294167	1.11168e-08	0.0253383	11
TG	GSTT2	chr22:24323226:24324819:clu_44618_+:ENSG00000099984.6	rs5760120	0.0103249	0.00139721	1.47e-13	-0.0176768	0.00309807	1.15833e-08	0.0554245	6
TG	MAP1LC3A	chr20:33147709:33147976:clu_42163_+:ENSG00000101460.8	rs2378199	-0.0107329	0.00185011	6.58e-09	-0.0146074	0.00293362	6.38131e-07	0.0943833	7
TG	MLX	chr17:40719673:40720488:clu_29685_+:ENSG00000108788.7	rs192567807	-0.0135194	0.0016578	3.49e-16	-0.0330313	0.00675743	1.01792e-06	0.420899	14
TG	MLX	chr17:40719673:40720855:clu_29685_+:ENSG00000108788.7	rs12938909	-0.0142484	0.00154798	3.43e-20	0.0355185	0.00683133	1.99986e-07	0.109657	9
TG	MANBA	chr4:103647840:103681875:clu_51508_-:ENSG00000109323.4	rs223401	0.00999973	0.00147983	1.41e-11	0.0136787	0.00239677	1.14897e-08	0.501499	5
TG	MANBA	chr4:103675152:103681875:clu_51508_-:ENSG00000109323.4	rs223401	0.00999973	0.00147983	1.41e-11	-0.0146213	0.00258523	1.55203e-08	0.543084	5
TG	DR1	chr1:93812422:93819465:clu_1641_+:ENSG00000117505.8	rs3767962	-0.0116837	0.00142488	2.41e-16	0.0306271	0.00601031	3.47339e-07	0.0286507	11
TG	VAMP8	chr2:85806290:85808934:clu_39316_+:ENSG00000118640.6	rs10198569	0.006634	0.00138037	1.54e-06	0.0101815	0.00239571	2.1389e-05	0.0816825	9
TG	CCDC92	chr12:124428911:124457076:clu_15177_-:ENSG00000119242.4	rs7307277	0.0256044	0.0014553	2.74e-69	-0.0663535	0.0126379	1.51804e-07	0.193679	20
TG	ERGIC3	chr20:34130690:34135163:clu_42196_+:ENSG00000125991.14	rs12481365	0.0175002	0.00198251	1.07e-18	-0.0180341	0.00253349	1.09283e-12	0.0405916	5
TG	STYXL1	chr7:75630272:75633075:clu_60984_-:ENSG00000127952.12	rs6978677	0.0102403	0.00155047	3.98e-11	0.00937922	0.00155136	1.48664e-09	0.202425	3
TG	SERGEF	chr11:17899791:18010144:clu_10011_-:ENSG00000129158.6	rs11603299	0.00808331	0.00140405	8.56e-09	0.0102828	0.0020473	5.09686e-07	0.176646	3
TG	HABP4	chr9:99250556:99252264:clu_66541_+:ENSG00000130956.9	rs7871404	0.00932025	0.00175606	1.11e-07	-0.0143008	0.00325665	1.12693e-05	0.0852569	12
TG	IGHMBP2	chr11:68679071:68682291:clu_12582_+:ENSG00000132740.4	rs7107137	-0.0125026	0.00149479	6.06e-17	0.0294361	0.00560439	1.50193e-07	0.0101021	13
TG	IGHMBP2	chr11:68696825:68700767:clu_12585_+:ENSG00000132740.4	rs7940105	-0.0120044	0.00160463	7.37e-14	0.0231101	0.00498346	3.52873e-06	0.0198924	20
TG	MDH2	chr7:75677544:75677894:clu_59291_+:ENSG00000146701.7	rs111764601	-0.0108422	0.00182	2.57e-09	-0.0162508	0.00335527	1.2767e-06	0.0257646	11
TG	INPP5E	chr9:139327038:139327408:clu_65661_-:ENSG00000148384.11	rs34936112	-0.00722206	0.00149847	1.44e-06	0.0109773	0.00263561	3.11353e-05	0.0497282	10
TG	C12orf23	chr12:107349843:107360889:clu_16661_+:ENSG00000151135.5	rs7305715	-0.0111985	0.00138663	6.69e-16	0.0179846	0.00299935	2.02024e-09	0.238835	9
TG	CLEC18A	chr16:69988476:69992845:clu_26180_+:ENSG00000157322.12	rs4286101	-0.00757011	0.00143541	1.34e-07	0.0138034	0.00315282	1.19711e-05	0.0792882	11
TG	CLEC18C	chr16:70208941:70215753:clu_26183_+:ENSG00000157335.15	rs62049419	-0.00769404	0.00143828	8.82e-08	-0.0143103	0.0032139	8.48208e-06	0.205744	7
TG	ATP5G1	chr17:46970202:46970771:clu_29904_+:ENSG00000159199.9	rs962273	-0.00824727	0.00151702	5.43e-08	0.0126792	0.0025771	8.65593e-07	0.718961	5
TG	ATP5G1	chr17:46970272:46970771:clu_29904_+:ENSG00000159199.9	rs962273	-0.00824727	0.00151702	5.43e-08	-0.0127004	0.00258747	9.18107e-07	0.705224	5
TG	FYCO1	chr3:45960557:45960905:clu_45645_-:ENSG00000163820.10	rs61519998	-0.0095226	0.00198014	1.52e-06	-0.0158454	0.00377849	2.74581e-05	0.358764	8
TG	FYCO1	chr3:45963332:45965148:clu_45645_-:ENSG00000163820.10	rs61519998	-0.0095226	0.00198014	1.52e-06	0.0141211	0.00332315	2.1442e-05	0.43506	13
TG	RNF123	chr3:49738142:49738924:clu_47895_+:ENSG00000164068.11	rs2352975	-0.0110889	0.0014983	1.35e-13	0.0188443	0.00309154	1.09145e-09	0.474504	3
TG	CTSB	chr8:11710988:11721885:clu_62007_-:ENSG00000164733.16	rs2272767	0.00780051	0.00142091	4.02e-08	0.0123408	0.00254842	1.28201e-06	0.204941	5
TG	CTSB	chr8:11710988:11725510:clu_62007_-:ENSG00000164733.16	rs2272767	0.00780051	0.00142091	4.02e-08	-0.0127371	0.00258501	8.33721e-07	0.368848	11
TG	CTSB	chr8:11721972:11725510:clu_62007_-:ENSG00000164733.16	rs2272767	0.00780051	0.00142091	4.02e-08	0.0131448	0.00268104	9.44392e-07	0.570074	7
TG	SLC16A9	chr10:61412708:61413433:clu_8750_-:ENSG00000165449.7	rs11510917	0.0176056	0.00190475	2.4e-20	-0.0363254	0.00707094	2.78753e-07	0.309746	4
TG	QSOX2	chr9:139110654:139110876:clu_65625_-:ENSG00000165661.11	rs72773790	0.00780067	0.00148752	1.57e-07	-0.0144743	0.00339028	1.96029e-05	0.0194808	5
TG	CEP57	chr11:95523907:95532396:clu_12915_+:ENSG00000166037.6	rs499076	0.00774875	0.00142098	4.95e-08	0.0160767	0.00384678	2.92475e-05	0.735626	20
TG	TCTN2	chr12:124177270:124179389:clu_17008_+:ENSG00000168778.7	rs7133199	-0.00775311	0.00140666	3.55e-08	-0.0135507	0.00295087	4.3878e-06	0.088802	9
TG	VEGFB	chr11:64004694:64004892:clu_12202_+:ENSG00000173511.5	rs56057146	0.00840208	0.00148164	1.42e-08	-0.013961	0.00299552	3.15263e-06	0.107426	6
TG	CCDC57	chr17:80059742:80085568:clu_28584_-:ENSG00000176155.14	rs6502054	0.00919807	0.00140175	5.31e-11	0.0213676	0.00446137	1.67215e-06	0.0478269	18
TG	CCDC57	chr17:80115824:80121076:clu_28587_-:ENSG00000176155.14	rs62079996	0.0091836	0.00139599	4.75e-11	-0.0192735	0.00387929	6.75387e-07	0.0495497	11
TG	CCDC57	chr17:80121233:80129577:clu_28588_-:ENSG00000176155.14	rs7501527	-0.00920179	0.00140149	5.18e-11	-0.0204824	0.00421886	1.20406e-06	0.0478826	16
TG	CCDC57	chr17:80151706:80151858:clu_28652_-:ENSG00000176155.14	rs58032696	-0.00870357	0.00149975	6.5e-09	-0.01864	0.00413784	6.64447e-06	0.0520095	7
TG	CCDC57	chr17:80152015:80153139:clu_28652_-:ENSG00000176155.14	rs58032696	-0.00870357	0.00149975	6.5e-09	0.0165395	0.00351664	2.56092e-06	0.0113593	11
TG	PSMG1	chr21:40550573:40552211:clu_43299_-:ENSG00000183527.7	rs2142111	0.0111291	0.00140871	2.78e-15	-0.0310774	0.00692146	7.12193e-06	0.136137	20
TG	TOP1MT	chr8:144400256:144403371:clu_62826_-:ENSG00000184428.8	rs13277302	-0.00801414	0.001476	5.65e-08	0.0146338	0.00313373	3.01549e-06	0.250809	4
TG	TMEM255B	chr13:114506305:114507858:clu_18307_+:ENSG00000184497.8	rs3088277	-0.0109815	0.00151053	3.6e-13	0.0166254	0.00281614	3.55609e-09	0.130064	3
TG	CLCNKB	chr1:16358338:16381930:clu_452_+:ENSG00000184908.13	rs2275166	-0.00761539	0.00148979	3.19e-07	-0.0100106	0.00212845	2.56089e-06	0.703223	7
TG	IRF7	chr11:614037:614476:clu_9675_-:ENSG00000185507.15	rs12272314	0.00785143	0.00156154	4.96e-07	-0.0115626	0.00266407	1.4235e-05	0.0217449	7
TG	CLCNKA	chr1:16358338:16381930:clu_452_+:ENSG00000186510.7	rs2275166	-0.00761539	0.00148979	3.19e-07	-0.0100106	0.00212845	2.56089e-06	0.703223	7
TG	TMEM116	chr12:112429693:112443061:clu_14880_-:ENSG00000198270.8	rs7965087	0.0165005	0.00233738	1.67e-12	0.0215544	0.00421755	3.21056e-07	0.0830792	8
TG	SNHG5	chr6:86387210:86387672:clu_57812_-:ENSG00000203875.6	rs2758848	-0.00958733	0.0013869	4.75e-12	-0.0117072	0.00188446	5.21556e-10	0.0303154	3
TG	CPNE1	chr20:34214303:34214657:clu_41385_-:ENSG00000214078.7	rs7270712	0.0133621	0.00225517	3.12e-09	0.0141789	0.00277998	3.39006e-07	0.337346	13
TG	CPNE1	chr20:34220845:34252682:clu_41397_-:ENSG00000214078.7	rs6060648	0.0118374	0.00194197	1.09e-09	-0.0222066	0.00512932	1.49546e-05	0.237012	20
TG	MRPL45P2	chr17:45560456:45567532:clu_27827_-:ENSG00000228782.3	rs9900366	0.00742615	0.00140492	1.25e-07	-0.0155042	0.00367386	2.44165e-05	0.0150999	3
TG	RP11-62H7.2	chr8:8820053:8820728:clu_63105_+:ENSG00000233609.3	rs2288673	0.0114346	0.00143025	1.3e-15	0.0281973	0.00598056	2.41911e-06	0.0279716	20
TG	RP11-166B2.1	chr16:12023132:12023242:clu_23469_-:ENSG00000234719.4	rs2869492	-0.00621508	0.00139698	8.63e-06	0.00744745	0.00178204	2.92587e-05	0.92116	4
TG	GSTA1	chr6:52615497:52616375:clu_57647_-:ENSG00000243955.1	rs9474334	0.0167233	0.00142482	8.22e-32	-0.0390403	0.00699843	2.42677e-08	0.0564168	13
TG	GSTA1	chr6:52616506:52617652:clu_57643_-:ENSG00000243955.1	rs9474334	0.0167233	0.00142482	8.22e-32	-0.0433869	0.00841485	2.52286e-07	0.0589218	14
TG	GSTA1	chr6:52617793:52619741:clu_57648_-:ENSG00000243955.1	rs4144185	0.0165549	0.00139546	1.83e-32	-0.0414706	0.00783345	1.19637e-07	0.0132409	17
TG	GSTA1	chr6:52656778:52657654:clu_57647_-:ENSG00000243955.1	rs4144185	0.0165549	0.00139546	1.83e-32	0.0440419	0.00875855	4.94482e-07	0.0754908	8
TG	GSTA1	chr6:52657785:52658923:clu_57643_-:ENSG00000243955.1	rs9474334	0.0167233	0.00142482	8.22e-32	0.0451694	0.00898026	4.90862e-07	0.0687792	14
TG	TMEM199	chr17:26687870:26688179:clu_29296_+:ENSG00000244045.6	rs241775	-0.00953398	0.00138263	5.37e-12	-0.0258473	0.00541304	1.79695e-06	0.0568991	9
TG	GSTA2	chr6:52615497:52616375:clu_57647_-:ENSG00000244067.1	rs9474334	0.0167233	0.00142482	8.22e-32	-0.0390403	0.00699843	2.42677e-08	0.0564168	13
TG	GSTA2	chr6:52616506:52617652:clu_57643_-:ENSG00000244067.1	rs9474334	0.0167233	0.00142482	8.22e-32	-0.0433869	0.00841485	2.52286e-07	0.0589218	14
TG	GSTA2	chr6:52617793:52619741:clu_57648_-:ENSG00000244067.1	rs4144185	0.0165549	0.00139546	1.83e-32	-0.0414706	0.00783345	1.19637e-07	0.0132409	17
TG	GSTA2	chr6:52656778:52657654:clu_57647_-:ENSG00000244067.1	rs4144185	0.0165549	0.00139546	1.83e-32	0.0440419	0.00875855	4.94482e-07	0.0754908	8
TG	GSTA2	chr6:52657785:52658923:clu_57643_-:ENSG00000244067.1	rs9474334	0.0167233	0.00142482	8.22e-32	0.0451694	0.00898026	4.90862e-07	0.0687792	14
TG	RBM12	chr20:34220845:34252682:clu_41397_-:ENSG00000244462.3	rs6060648	0.0118374	0.00194197	1.09e-09	-0.0222066	0.00512932	1.49546e-05	0.237012	20
TG	BDNF-AS	chr11:27661552:27680718:clu_11832_+:ENSG00000245573.3	rs11030084	0.0108907	0.00176008	6.11e-10	0.0188716	0.004167	5.93118e-06	0.119362	15
TG	APOPT1	chr14:104029461:104053611:clu_19260_+:ENSG00000256053.3	rs34026011	-0.00825611	0.00151529	5.08e-08	0.0101292	0.00206502	9.33634e-07	0.223477	3
TG	RP11-73M18.2	chr14:104029461:104053611:clu_19260_+:ENSG00000256500.5	rs34026011	-0.00825611	0.00151529	5.08e-08	0.0101292	0.00206502	9.33634e-07	0.223477	3
TG	CTB-96E2.3	chr17:26687870:26688179:clu_29296_+:ENSG00000258924.4	rs241775	-0.00953398	0.00138263	5.37e-12	-0.0258473	0.00541304	1.79695e-06	0.0568991	9
TG	RP1-309K20.6	chr20:34220845:34252682:clu_41397_-:ENSG00000272897.1	rs6060648	0.0118374	0.00194197	1.09e-09	-0.0222066	0.00512932	1.49546e-05	0.237012	20

### Sheet: 18 metabolic
Outcome	gene_name	probeID	topSNP	b_GWAS	se_GWAS	p_GWAS	b_SMR	se_SMR	p_SMR	p_HEIDI	nsnp_HEIDI		Outcome	phenotype id	snp	PP.H4.abf	gene_id	gene_name
T1D	CTSH	chr15:79223848:79224714:clu_22711_-:ENSG00000103811.11	rs34593439	0.218071	0.024119	1.54e-19	-0.310691	0.0608952	3.35969e-07	0.122392	4		T2D	chr3:49738142:49738924:clu_47895_+:ENSG00000164068.11	rs111873781	0.926758	ENSG00000164068.11	RNF123
T1D	CTSH	chr15:79224383:79224714:clu_22711_-:ENSG00000103811.11	rs34593439	0.218071	0.024119	1.54e-19	0.335391	0.0700101	1.66279e-06	0.114524	4		T2D	chr4:103647840:103681875:clu_51508_-:ENSG00000109323.4	rs191241383	0.899004	ENSG00000109323.4	MANBA
T1D	CTSH	chr15:79229765:79231482:clu_22712_-:ENSG00000103811.11	rs12148472	0.19282	0.021698	6.3e-19	-0.255838	0.0405743	2.87403e-10	0.0141952	4		T2D	chr5:102296933:102325976:clu_52802_+:ENSG00000145730.16	rs709379	0.859763	ENSG00000145730.16	PAM
T1D	CTSH	chr15:79230165:79231482:clu_22712_-:ENSG00000103811.11	rs12148472	0.19282	0.021698	6.3e-19	0.239205	0.0391204	9.68052e-10	0.0471955	4		T2D	chr6:37344809:37358518:clu_55708_+:ENSG00000112130.12	rs35231469	0.869832	ENSG00000112130.12	RNF8
T1D	CTSH	chr15:79231513:79237233:clu_22713_-:ENSG00000103811.11	rs10152589	-0.119465	0.015199	3.85e-15	-0.209148	0.0353557	3.30752e-09	0.189716	6		T2D	chr6:130374136:130376316:clu_56387_+:ENSG00000198945.3	rs17633041	0.864463	ENSG00000198945.3	L3MBTL3
T1D	CTSH	chr15:79231513:79237120:clu_22713_-:ENSG00000103811.11	rs10152589	-0.119465	0.015199	3.85e-15	0.211902	0.0358897	3.54257e-09	0.215327	6		T2D	chr11:65307352:65307716:clu_10550_-:ENSG00000168056.10	rs3759034	0.992916	ENSG00000168056.10	LTBP3
T1D	CFDP1	chr16:75414032:75428988:clu_24448_-:ENSG00000153774.4	rs4888375	0.116882	0.019105	9.47e-10	-0.157673	0.0320453	8.64079e-07	0.0440467	10		T2D	chr12:6682435:6686951:clu_13529_-:ENSG00000111642.10	rs2886271	0.940371	ENSG00000111642.10	CHD4
T1D	EIF3C	chr16:28732353:28734485:clu_25437_+:ENSG00000184110.10	rs3986619	0.115076	0.014551	2.6e-15	-0.310254	0.0600746	2.41117e-07	0.488522	7		T2D	chr12:123465846:123466118:clu_16950_+:ENSG00000182196.9	rs1727326	0.992994	ENSG00000182196.9	ARL6IP4
T1D	SULT1A1	chr16:28606996:28607104:clu_23784_-:ENSG00000196502.7	rs240702	0.111046	0.014325	9.03e-15	0.11757	0.0170901	6.01088e-12	0.246971	5		T2D	chr12:123419978:123424658:clu_15127_-:ENSG00000150967.13	rs1727326	0.960674	ENSG00000150967.13	ABCB9
T1D	SULT1A1	chr16:28617557:28618082:clu_23783_-:ENSG00000196502.7	rs56209193	0.103872	0.014542	9.14e-13	-0.103189	0.0158359	7.21312e-11	0.0245954	8		T2D	chr15:75129776:75130098:clu_22631_-:ENSG00000140474.8	rs76543132	0.865389	ENSG00000140474.8	ULK3
T1D	SULT1A1	chr16:28619924:28620029:clu_23784_-:ENSG00000196502.7	rs62034323	0.111164	0.014325	8.47e-15	-0.111	0.0160521	4.67894e-12	0.279909	6		T2D	chr15:75650685:75650803:clu_22654_-:ENSG00000140400.10	rs76543132	0.884455	ENSG00000140400.10	MAN2C1
T1D	SULT1A2	chr16:28606996:28607104:clu_23784_-:ENSG00000197165.6	rs240702	0.111046	0.014325	9.03e-15	0.11757	0.0170901	6.01088e-12	0.246971	5		T2D	chr15:75913397:75914683:clu_22666_-:ENSG00000169371.9	rs76543132	0.913753	ENSG00000169371.9	SNUPN
T1D	SULT1A2	chr16:28617557:28618082:clu_23783_-:ENSG00000197165.6	rs56209193	0.103872	0.014542	9.14e-13	-0.103189	0.0158359	7.21312e-11	0.0245954	8		T2D	chr16:29541501:29544366:clu_23836_-:ENSG00000205534.5	rs9972866	0.881551	ENSG00000205534.5	RP11-345J4.8
T1D	SULT1A2	chr16:28619924:28620029:clu_23784_-:ENSG00000197165.6	rs62034323	0.111164	0.014325	8.47e-15	-0.111	0.0160521	4.67894e-12	0.279909	6		T2D	chr17:46972696:46973017:clu_29906_+:ENSG00000159199.9	rs8067392	0.86417	ENSG00000159199.9	ATP5G1
T1D	RP11-252K23.2	chr16:75414032:75428988:clu_24448_-:ENSG00000261783.1	rs4888375	0.116882	0.019105	9.47e-10	-0.157673	0.0320453	8.64079e-07	0.0440467	10
													Obesity	chr12:56510583:56510973:clu_16099_+:ENSG00000229117.4	rs755668228	0.876223	ENSG00000229117.4	RPL41
T2D	MLX	chr17:40719673:40720855:clu_29685_+:ENSG00000108788.7	rs12938909	-0.0467	0.0071	5.409e-11	0.116414	0.0255853	5.36386e-06	0.0160157	8
T2D	MANBA	chr4:103647840:103681875:clu_51508_-:ENSG00000109323.4	rs223401	0.0363	0.0068	9.618e-08	0.0496549	0.0104031	1.81413e-06	0.0344107	5
T2D	MANBA	chr4:103675152:103681875:clu_51508_-:ENSG00000109323.4	rs223401	0.0363	0.0068	9.618e-08	-0.0530768	0.0111908	2.10685e-06	0.0292652	5
T2D	C14orf37	chr14:58762529:58764673:clu_19884_-:ENSG00000139971.11	rs10145481	0.0347	0.0071	1.095e-06	0.0593986	0.0143273	3.38577e-05	0.8842	4
T2D	PAM	chr5:102296933:102325976:clu_52802_+:ENSG00000145730.16	rs12659870	-0.0426	0.0068	3.862e-10	0.0667396	0.0122036	4.52945e-08	0.634668	10
T2D	POC5	chr5:74981309:74984837:clu_54133_-:ENSG00000152359.10	rs17563974	0.0435	0.0079	3.033e-08	-0.0421877	0.00847975	6.52106e-07	0.140355	5
T2D	ATP5G1	chr17:46970202:46970771:clu_29904_+:ENSG00000159199.9	rs962273	-0.052	0.007	1.238e-13	0.079944	0.0127907	4.09996e-10	0.857805	5
T2D	ATP5G1	chr17:46970272:46970771:clu_29904_+:ENSG00000159199.9	rs962273	-0.052	0.007	1.238e-13	-0.0800777	0.0128607	4.76775e-10	0.831582	5
T2D	ATP5G1	chr17:46972696:46973017:clu_29906_+:ENSG00000159199.9	rs46522	-0.0458	0.0064	7.446e-13	0.123726	0.0273942	6.28666e-06	0.0482481	20
T2D	RNF123	chr3:49738142:49738924:clu_47895_+:ENSG00000164068.11	rs2352975	-0.0344	0.0069	6.423e-07	0.0584587	0.012926	6.10939e-06	0.32822	3
T2D	LTBP3	chr11:65307352:65307716:clu_10550_-:ENSG00000168056.10	rs947791	-0.0606	0.0081	5.619e-14	-0.0626943	0.00980271	1.59905e-10	0.851638	4
T2D	JMJD7-PLA2G4B	chr15:42135421:42135874:clu_20747_+:ENSG00000168970.16	rs17678552	-0.0374	0.0067	2.387e-08	-0.0618076	0.0133514	3.66905e-06	0.318545	15
T2D	ARL6IP4	chr12:123465846:123466118:clu_16950_+:ENSG00000182196.9	rs11608811	-0.0342	0.007	1.087e-06	-0.0303098	0.0064901	3.00982e-06	0.0248842	3
T2D	RP11-62H7.2	chr8:8820053:8820728:clu_63105_+:ENSG00000233609.3	rs2288673	-0.0389	0.0065	2.068e-09	-0.0959261	0.0229543	2.92795e-05	0.267712	20
T2D	PLA2G4B	chr15:42135421:42135874:clu_20747_+:ENSG00000243708.4	rs17678552	-0.0374	0.0067	2.387e-08	-0.0618076	0.0133514	3.66905e-06	0.318545	15
T2D	RP11-349A22.5	chr14:58762529:58764673:clu_19884_-:ENSG00000257621.3	rs10145481	0.0347	0.0071	1.095e-06	0.0593986	0.0143273	3.38577e-05	0.8842	4
Obesity	EIF3C	chr16:28726755:28734485:clu_25437_+:ENSG00000184110.10	rs4788083	-0.0762	0.0143	1.05e-07	-0.168175	0.0379928	9.57695e-06	0.105405	18
Obesity	EIF3C	chr16:28732353:28734485:clu_25437_+:ENSG00000184110.10	rs4788083	-0.0762	0.0143	1.05e-07	0.207773	0.0494901	2.68944e-05	0.485195	4
Obesity	SULT1A1	chr16:28603461:28603584:clu_23786_-:ENSG00000196502.7	rs7193402	-0.0738	0.0144	3.23e-07	-0.134413	0.0309678	1.42211e-05	0.0208637	7
Obesity	SULT1A1	chr16:28606996:28607104:clu_23784_-:ENSG00000196502.7	rs240702	-0.0758	0.0143	1.2e-07	-0.0802531	0.0160665	5.88208e-07	0.402809	4
Obesity	SULT1A1	chr16:28617254:28617377:clu_23786_-:ENSG00000196502.7	rs7193402	-0.0738	0.0144	3.23e-07	0.136655	0.0314433	1.38602e-05	0.0217075	7
Obesity	SULT1A1	chr16:28617557:28618082:clu_23783_-:ENSG00000196502.7	rs56209193	-0.0796	0.0145	4.51e-08	0.0790765	0.0152382	2.11028e-07	0.0264355	7
Obesity	SULT1A1	chr16:28619924:28620029:clu_23784_-:ENSG00000196502.7	rs62034323	-0.0763	0.0143	1.01e-07	0.0761878	0.0151291	4.75766e-07	0.356099	4
Obesity	SULT1A2	chr16:28603461:28603584:clu_23786_-:ENSG00000197165.6	rs7193402	-0.0738	0.0144	3.23e-07	-0.134413	0.0309678	1.42211e-05	0.0208637	7
Obesity	SULT1A2	chr16:28606996:28607104:clu_23784_-:ENSG00000197165.6	rs240702	-0.0758	0.0143	1.2e-07	-0.0802531	0.0160665	5.88208e-07	0.402809	4
Obesity	SULT1A2	chr16:28617254:28617377:clu_23786_-:ENSG00000197165.6	rs7193402	-0.0738	0.0144	3.23e-07	0.136655	0.0314433	1.38602e-05	0.0217075	7
Obesity	SULT1A2	chr16:28617557:28618082:clu_23783_-:ENSG00000197165.6	rs56209193	-0.0796	0.0145	4.51e-08	0.0790765	0.0152382	2.11028e-07	0.0264355	7
Obesity	SULT1A2	chr16:28619924:28620029:clu_23784_-:ENSG00000197165.6	rs62034323	-0.0763	0.0143	1.01e-07	0.0761878	0.0151291	4.75766e-07	0.356099	4

### Sheet: 19.Chromatin states
	sQTL	eQTL
10_TssBiv	7.14	7.86
13_ReprPC	5.71	6.11
14_ReprPCWk	17.14	23.14
15_Quies	5.71	7.86
1_TssA	14.29	19.65
2_TssAFlnk	7.14	3.93
4_Tx	5.71	1.31
5_TxWk	10	5.68
6_EnhG	1.43	0.87
7_Enh	25.71	23.58

### Sheet: 20.Sex Differential splicing
gene_name	intron	logef	deltapsi	p.adjust
FAM21C	chr10:46280349:46280957:clu_11133_-	-0.0668167	-0.0355243	0.000278518
FAM21C	chr10:46280349:46282483:clu_11133_-	-0.0265719	-0.00445862	0.000278518
FAM21C	chr10:46281079:46282060:clu_11133_-	0.102241	0.0155633	0.000278518
FAM21C	chr10:46281079:46282483:clu_11133_-	-0.318345	-0.0373213	0.000278518
FAM21C	chr10:46282122:46282483:clu_11133_-	0.309493	0.0617409	0.000278518
ZFYVE27	chr10:99517480:99517625:clu_11961_-	0.322045	0.0236782	0.0292043
ZFYVE27	chr10:99517480:99518993:clu_11961_-	-0.322045	-0.0236782	0.0292043
WBP1L	chr10:104503900:104557750:clu_12168_-	-0.29937	-0.0545249	0.0105497
WBP1L	chr10:104536174:104557750:clu_12168_-	0.29937	0.0545249	0.0105497
BEND7	chr10:13483750:13489266:clu_12783_+	-0.208425	-0.0556989	0.024138
BEND7	chr10:13485403:13489266:clu_12783_+	-0.175015	-0.0233701	0.024138
BEND7	chr10:13485704:13489266:clu_12783_+	0.242293	0.02595	0.024138
BEND7	chr10:13487560:13489266:clu_12783_+	0.449379	0.0729688	0.024138
BEND7	chr10:13488541:13489266:clu_12783_+	-0.308232	-0.0198498	0.024138
WAC	chr10:28821936:28822927:clu_13006_+	0.248495	0.0104382	0.0460085
WAC	chr10:28822511:28822927:clu_13006_+	-0.472811	-0.0176959	0.0460085
WAC	chr10:28822549:28822927:clu_13006_+	0.224316	0.00725764	0.0460085
FAM21C	chr10:46280349:46280957:clu_13212_+	-0.0574428	-0.0329484	0.0380148
FAM21C	chr10:46280349:46282483:clu_13212_+	-0.2378	-0.0131609	0.0380148
FAM21C	chr10:46281079:46282060:clu_13212_+	0.0380692	-0.00359649	0.0380148
FAM21C	chr10:46281079:46282483:clu_13212_+	0.00282058	-0.00515952	0.0380148
FAM21C	chr10:46282122:46282483:clu_13212_+	0.254353	0.0548653	0.0380148
ANAPC16	chr10:73975830:73983646:clu_13581_+	-0.00300678	-0.00109009	0.0159365
ANAPC16	chr10:73975830:73990124:clu_13581_+	0.0169088	0.000128469	0.0159365
ANAPC16	chr10:73975896:73979812:clu_13581_+	-0.073187	-0.00558872	0.0159365
ANAPC16	chr10:73975896:73983646:clu_13581_+	0.0723638	0.00847141	0.0159365
ANAPC16	chr10:73975896:73990124:clu_13581_+	-0.0699435	-0.00266535	0.0159365
ANAPC16	chr10:73980137:73983646:clu_13581_+	0.0558814	0.0062558	0.0159365
ANAPC16	chr10:73983814:73990124:clu_13581_+	0.000983319	-0.00551151	0.0159365
TTC18	chr10:75104872:75108181:clu_13626_+	-0.535024	-0.107855	0.0366823
TTC18	chr10:75105002:75107914:clu_13626_+	0.400757	0.0911119	0.0366823
TTC18	chr10:75105002:75108181:clu_13626_+	-0.146719	-0.0474747	0.0366823
TTC18	chr10:75107993:75108181:clu_13626_+	0.280986	0.0642173	0.0366823
MMS19	chr10:99220764:99221253:clu_14030_+	-0.154709	-0.0180355	0.0406355
MMS19	chr10:99220764:99221585:clu_14030_+	0.278758	0.0226475	0.0406355
MMS19	chr10:99221379:99221585:clu_14030_+	-0.124049	-0.00461199	0.0406355
FAM204A	chr10:120070825:120081817:clu_14436_+	0.119468	0.016015	0.0487472
FAM204A	chr10:120070825:120085666:clu_14436_+	-0.277266	-0.0291833	0.0487472
FAM204A	chr10:120081923:120085666:clu_14436_+	0.157797	0.0131683	0.0487472
MICAL2	chr11:12261132:12270731:clu_15299_-	0.156091	0.065064	0.00046713
MICAL2	chr11:12261132:12278332:clu_15299_-	-0.370551	-0.13253	0.00046713
MICAL2	chr11:12270793:12278332:clu_15299_-	0.21446	0.0674659	0.00046713
ATG13	chr11:46639440:46639810:clu_15644_-	0.139374	0.00648769	0.0043146
ATG13	chr11:46639440:46639875:clu_15644_-	-0.398514	-0.0196264	0.0043146
ATG13	chr11:46639440:46651595:clu_15644_-	0.133448	0.0174748	0.0043146
ATG13	chr11:46639440:46665829:clu_15644_-	0.0648918	-0.000311806	0.0043146
ATG13	chr11:46639925:46651595:clu_15644_-	-0.0341738	-0.00952404	0.0043146
ATG13	chr11:46639925:46665829:clu_15644_-	0.00728838	-0.00190657	0.0043146
ATG13	chr11:46651650:46665829:clu_15644_-	0.0876856	0.00740631	0.0043146
SLC15A3	chr11:60707110:60708594:clu_15839_-	0.0538798	-0.00399377	0.0302435
SLC15A3	chr11:60707110:60709507:clu_15839_-	-0.211417	-0.0360654	0.0302435
SLC15A3	chr11:60708762:60709507:clu_15839_-	0.157537	0.0400592	0.0302435
POLR2G	chr11:62529376:62530014:clu_15998_-	0.252167	0.0136079	0.011362
POLR2G	chr11:62529376:62530339:clu_15998_-	-0.252167	-0.0136079	0.011362
SF3B2	chr11:65831200:65835417:clu_16371_-	-0.23615	-0.0110303	0.0406355
SF3B2	chr11:65831200:65835420:clu_16371_-	0.23615	0.0110303	0.0406355
PICALM	chr11:85687725:85689113:clu_16963_-	-0.0942237	-0.00630692	0.0446523
PICALM	chr11:85687725:85692172:clu_16963_-	0.176406	0.00653189	0.0446523
PICALM	chr11:85689136:85692172:clu_16963_-	-0.0821827	-0.000224971	0.0446523
ARNTL	chr11:13375995:13376773:clu_18241_+	-0.235804	-0.0645638	0.00704304
ARNTL	chr11:13375995:13378286:clu_18241_+	0.459275	0.155727	0.00704304
ARNTL	chr11:13376843:13378286:clu_18241_+	-0.223471	-0.0911636	0.00704304
FIBP	chr11:65653134:65653793:clu_19267_+	-0.151849	-0.0157335	0.0340562
FIBP	chr11:65653134:65655071:clu_19267_+	0.260863	0.00989885	0.0340562
FIBP	chr11:65653893:65655071:clu_19267_+	-0.109014	0.00583466	0.0340562
PCSK7	chr11:117072635:117077397:clu_20216_+	0.248561	0.0565735	0.0196287
PCSK7	chr11:117077072:117077397:clu_20216_+	-0.248561	-0.0565735	0.0196287
LMBR1L	chr12:49499740:49500328:clu_21598_-	0.205494	0.026778	0.0141763
LMBR1L	chr12:49499740:49500744:clu_21598_-	-0.362926	-0.106288	0.0141763
LMBR1L	chr12:49500529:49500744:clu_21598_-	0.157432	0.0795097	0.0141763
PRDM4	chr12:108138438:108140052:clu_22683_-	0.0624645	-0.00331353	0.0437969
PRDM4	chr12:108138442:108140052:clu_22683_-	-0.530258	-0.0165377	0.0437969
PRDM4	chr12:108138459:108140052:clu_22683_-	0.467793	0.0198512	0.0437969
TCTN1	chr12:111070364:111072201:clu_22807_-	0.3374	0.00989701	0.0341061
TCTN1	chr12:111070364:111072475:clu_22807_-	-0.0528102	-0.0211081	0.0341061
TCTN1	chr12:111070364:111074286:clu_22807_-	-0.298808	-0.00478164	0.0341061
TCTN1	chr12:111072268:111074286:clu_22807_-	-0.0131723	-0.000134871	0.0341061
TCTN1	chr12:111072584:111074286:clu_22807_-	0.0273903	0.0161276	0.0341061
ERP29	chr12:112451413:112457560:clu_22850_-	-0.0609374	0.000907603	0.0291155
ERP29	chr12:112451413:112459954:clu_22850_-	0.143579	0.00930067	0.0291155
ERP29	chr12:112457698:112459954:clu_22850_-	-0.0826419	-0.0102083	0.0291155
ZNF140	chr12:133657137:133657859:clu_23437_-	-0.177137	-0.00144339	0.0446671
ZNF140	chr12:133657658:133657859:clu_23437_-	-0.156592	-0.0113768	0.0446671
ZNF140	chr12:133657658:133659689:clu_23437_-	0.51883	0.0375423	0.0446671
ZNF140	chr12:133657915:133659689:clu_23437_-	-0.185101	-0.0247222	0.0446671
CACNA1C	chr12:2622150:2656616:clu_23531_+	0.403419	0.122056	0.00939836
CACNA1C	chr12:2622150:2659109:clu_23531_+	-0.521105	-0.189498	0.00939836
CACNA1C	chr12:2656690:2659109:clu_23531_+	0.117686	0.0674428	0.00939836
YBX3	chr12:10854730:10856650:clu_23856_+	0.105012	0.00959373	0.0483955
YBX3	chr12:10854733:10856650:clu_23856_+	-0.157336	-0.019381	0.0483955
YBX3	chr12:10854733:10856659:clu_23856_+	0.0523237	0.0097873	0.0483955
IRAK4	chr12:44166789:44167768:clu_24185_+	0.361198	0.074431	0.0196497
IRAK4	chr12:44166875:44167768:clu_24185_+	-0.361198	-0.074431	0.0196497
ACAD10	chr12:112147488:112148077:clu_25574_+	0.118989	0.038359	0.0340562
ACAD10	chr12:112147488:112150302:clu_25574_+	-0.314396	-0.0710416	0.0340562
ACAD10	chr12:112147488:112153625:clu_25574_+	0.040117	0.0146447	0.0340562
ACAD10	chr12:112148169:112150302:clu_25574_+	0.15529	0.0180379	0.0340562
RCBTB2	chr13:49089877:49096034:clu_26689_-	0.223213	0.0200496	0.0206115
RCBTB2	chr13:49089877:49096444:clu_26689_-	-0.240192	-0.00867689	0.0206115
RCBTB2	chr13:49089877:49098795:clu_26689_-	-0.571978	-0.0138444	0.0206115
RCBTB2	chr13:49089877:49107164:clu_26689_-	0.147543	0.000492942	0.0206115
RCBTB2	chr13:49096098:49096444:clu_26689_-	0.152357	0.00211272	0.0206115
RCBTB2	chr13:49096539:49098795:clu_26689_-	0.13942	-0.000913213	0.0206115
RCBTB2	chr13:49098893:49107164:clu_26689_-	0.149637	0.000779214	0.0206115
SPRY2	chr13:80911891:80912868:clu_26878_-	0.226992	0.00564761	0.0185295
SPRY2	chr13:80911891:80914752:clu_26878_-	-0.355482	-0.0128705	0.0185295
SPRY2	chr13:80911891:80914757:clu_26878_-	0.128489	0.00722286	0.0185295
CARS2	chr13:111294868:111296412:clu_27044_-	0.14764	0.026777	0.0446671
CARS2	chr13:111294868:111296732:clu_27044_-	-0.143053	-0.0394054	0.0446671
CARS2	chr13:111296529:111296732:clu_27044_-	-0.00458631	0.0126284	0.0446671
SMAD9	chr13:37439895:37441410:clu_27393_+	0.438685	0.140865	0.022841
SMAD9	chr13:37439895:37446795:clu_27393_+	-0.443756	-0.0957083	0.022841
SMAD9	chr13:37441520:37446795:clu_27393_+	0.00507153	-0.0451566	0.022841
CKB	chr14:103986310:103986459:clu_29443_+	0.227354	0.0118306	0.0291155
CKB	chr14:103986379:103986459:clu_29443_+	-0.227354	-0.0118306	0.0291155
IGHG3	chr14:106236323:106236442:clu_29575_+	-0.0766974	-0.0166005	0.0458754
IGHG3	chr14:106236323:106236630:clu_29575_+	0.333146	0.0265713	0.0458754
IGHG3	chr14:106236486:106236630:clu_29575_+	0.0097723	-0.00376772	0.0458754
IGHG3	chr14:106236486:106236818:clu_29575_+	-0.273972	-0.00292426	0.0458754
IGHG3	chr14:106236486:106237006:clu_29575_+	-0.0715976	-0.00116093	0.0458754
IGHG3	chr14:106236674:106236818:clu_29575_+	0.0244612	-0.00183953	0.0458754
IGHG3	chr14:106236674:106237006:clu_29575_+	0.0236397	-0.000281795	0.0458754
IGHG3	chr14:106236862:106237006:clu_29575_+	0.0312485	3.43915e-06	0.0458754
MRPL52	chr14:23299149:23299259:clu_29745_-	0.163207	0.0420163	0.0178794
MRPL52	chr14:23299149:23299262:clu_29745_-	0.0935586	0.000561488	0.0178794
MRPL52	chr14:23299153:23299259:clu_29745_-	-0.0681451	-0.00382952	0.0178794
MRPL52	chr14:23299157:23299259:clu_29745_-	-0.188621	-0.0387482	0.0178794
L3HYPDH	chr14:59939808:59941157:clu_30296_-	0.375624	0.0444584	0.0156204
L3HYPDH	chr14:59939808:59941446:clu_30296_-	-0.379953	-0.0339379	0.0156204
L3HYPDH	chr14:59939808:59942587:clu_30296_-	0.00432951	-0.0105205	0.0156204
SYNE2	chr14:64568760:64574209:clu_30355_-	-0.23432	-0.0329788	0.0366823
SYNE2	chr14:64568760:64580059:clu_30355_-	0.369451	0.0179265	0.0366823
SYNE2	chr14:64574325:64580059:clu_30355_-	-0.135131	0.0150522	0.0366823
EVL	chr14:100563995:100568641:clu_30945_-	0.0255576	0.0070605	0.0340515
EVL	chr14:100563995:100589876:clu_30945_-	-0.302956	-0.0177009	0.0340515
EVL	chr14:100568716:100589876:clu_30945_-	0.277398	0.0106404	0.0340515
PLCB2	chr15:40583688:40583807:clu_31640_-	0.235039	0.0864649	0.0291155
PLCB2	chr15:40583688:40584050:clu_31640_-	-0.409631	-0.125065	0.0291155
PLCB2	chr15:40583851:40584050:clu_31640_-	0.174592	0.0386004	0.0291155
RP11-152F13.7	chr15:82945029:82969811:clu_32708_-	-0.541284	-0.0465468	0.00313704
RP11-152F13.7	chr15:82945079:82969811:clu_32708_-	0.426751	0.0838302	0.00313704
RP11-152F13.7	chr15:82945079:82970155:clu_32708_-	-0.05806	-0.0410723	0.00313704
RP11-152F13.7	chr15:82969899:82970155:clu_32708_-	0.172593	0.00378891	0.00313704
NTRK3	chr15:88670457:88671942:clu_32840_-	0.215074	0.0611557	0.0269597
NTRK3	chr15:88670457:88678332:clu_32840_-	-0.358437	-0.0891689	0.0269597
NTRK3	chr15:88671965:88678332:clu_32840_-	0.143363	0.0280131	0.0269597
TTC23	chr15:99768937:99781570:clu_33032_-	-0.147736	-0.0289943	0.0297447
TTC23	chr15:99768937:99785594:clu_33032_-	0.385342	0.0275496	0.0297447
TTC23	chr15:99768937:99789622:clu_33032_-	-0.138143	-0.00849875	0.0297447
TTC23	chr15:99781764:99785594:clu_33032_-	-0.196618	-0.0469993	0.0297447
TTC23	chr15:99781764:99789622:clu_33032_-	-0.393223	-0.016552	0.0297447
TTC23	chr15:99785715:99789376:clu_33032_-	0.188241	0.0300715	0.0297447
TTC23	chr15:99785715:99789622:clu_33032_-	0.302136	0.0434233	0.0297447
HERC2P2	chr15:23303947:23306734:clu_33162_+	0.131407	0.031534	0.0242342
HERC2P2	chr15:23303947:23308564:clu_33162_+	-0.22853	-0.0459362	0.0242342
HERC2P2	chr15:23306791:23308564:clu_33162_+	0.0971231	0.0144022	0.0242342
UBE3A	chr15:25650649:25652214:clu_33205_+	0.138153	0.00871456	0.0011165
UBE3A	chr15:25650649:25654235:clu_33205_+	0.00519495	-0.01818	0.0011165
UBE3A	chr15:25650649:25683636:clu_33205_+	0.0598842	-0.0069028	0.0011165
UBE3A	chr15:25653831:25654235:clu_33205_+	-0.49664	-0.0344823	0.0011165
UBE3A	chr15:25657118:25683636:clu_33205_+	0.293408	0.0508506	0.0011165
MYO5A	chr15:52628753:52630007:clu_33844_+	0.138573	0.0444354	0.00701661
MYO5A	chr15:52628753:52632393:clu_33844_+	-0.415273	-0.108929	0.00701661
MYO5A	chr15:52630081:52632393:clu_33844_+	0.2767	0.0644936	0.00701661
IL32	chr16:3115495:3115782:clu_35413_+	-0.0318145	-0.00924454	0.0134492
IL32	chr16:3115495:3115785:clu_35413_+	-0.0642271	-0.0341781	0.0134492
IL32	chr16:3115656:3115785:clu_35413_+	-0.171444	-0.00392148	0.0134492
IL32	chr16:3115688:3115782:clu_35413_+	-0.0244478	-0.00257714	0.0134492
IL32	chr16:3115688:3115785:clu_35413_+	0.144672	0.0442976	0.0134492
IL32	chr16:3115711:3115785:clu_35413_+	0.147262	0.00562364	0.0134492
MYH11	chr16:15876334:15878555:clu_35783_+	-0.33878	-0.0433778	0.0253751
MYH11	chr16:15876334:15880487:clu_35783_+	0.32535	0.0600957	0.0253751
MYH11	chr16:15878575:15880487:clu_35783_+	0.0134299	-0.0167179	0.0253751
FUS	chr16:31196500:31198123:clu_36465_+	-0.105199	-0.00918308	0.0446523
FUS	chr16:31196500:31199646:clu_36465_+	0.18239	0.0055294	0.0446523
FUS	chr16:31198157:31199646:clu_36465_+	-0.0771907	0.00365368	0.0446523
CDH5	chr16:66400661:66402546:clu_36788_+	0.197367	0.0218166	0.0118943
CDH5	chr16:66400661:66413222:clu_36788_+	-0.385366	-0.0554971	0.0118943
CDH5	chr16:66402655:66413222:clu_36788_+	0.187999	0.0336805	0.0118943
PDPR	chr16:70163025:70163909:clu_37091_+	-0.457797	-0.0266389	0.00701661
PDPR	chr16:70163025:70164326:clu_37091_+	0.00613843	-0.0104983	0.00701661
PDPR	chr16:70163025:70165205:clu_37091_+	-0.0984708	-0.00403424	0.00701661
PDPR	chr16:70163025:70166054:clu_37091_+	0.305791	0.0161214	0.00701661
PDPR	chr16:70164447:70165205:clu_37091_+	0.139041	0.0243163	0.00701661
PDPR	chr16:70164447:70166054:clu_37091_+	0.0667867	0.00103433	0.00701661
PDPR	chr16:70165322:70166054:clu_37091_+	0.0385116	-0.000300606	0.00701661
MLST8	chr16:2256410:2256480:clu_37998_-	0.262373	0.0170979	0.0348026
MLST8	chr16:2256410:2256498:clu_37998_-	-0.262373	-0.0170979	0.0348026
IL32	chr16:3115495:3115782:clu_38056_-	-0.130174	-0.0170956	0.0487472
IL32	chr16:3115495:3115785:clu_38056_-	-0.0850828	-0.0224286	0.0487472
IL32	chr16:3115688:3115785:clu_38056_-	0.0423137	0.027147	0.0487472
IL32	chr16:3115711:3115785:clu_38056_-	0.172943	0.0123772	0.0487472
ZNF263	chr16:3334205:3335059:clu_38087_-	0.287252	0.0313261	0.00701661
ZNF263	chr16:3334205:3336023:clu_38087_-	-0.42636	-0.0171536	0.00701661
ZNF263	chr16:3334205:3338454:clu_38087_-	0.0435973	0.000355693	0.00701661
ZNF263	chr16:3334205:3339393:clu_38087_-	0.134609	0.0138511	0.00701661
ZNF263	chr16:3335754:3336023:clu_38087_-	-0.0255018	-0.00818302	0.00701661
ZNF263	chr16:3336149:3338454:clu_38087_-	-0.0110215	-0.00722324	0.00701661
ZNF263	chr16:3338570:3339393:clu_38087_-	-0.00257486	-0.0129731	0.00701661
HSD11B2	chr16:67470255:67470491:clu_39542_-	0.0813974	0.0061919	0.0242342
HSD11B2	chr16:67470289:67470491:clu_39542_-	-0.0813974	-0.0061919	0.0242342
INPP5K	chr17:1413093:1416747:clu_40421_-	-0.0579859	0.00107656	0.0165681
INPP5K	chr17:1413093:1417166:clu_40421_-	0.43969	0.0176119	0.0165681
INPP5K	chr17:1416848:1417166:clu_40421_-	-0.294851	-0.00740634	0.0165681
INPP5K	chr17:1416855:1417166:clu_40421_-	-0.0868533	-0.0112821	0.0165681
PIP4K2B	chr17:36936857:36940496:clu_41726_-	-0.190186	-0.013845	0.0487472
PIP4K2B	chr17:36936857:36943076:clu_41726_-	0.361452	0.0184015	0.0487472
PIP4K2B	chr17:36940592:36943076:clu_41726_-	-0.171266	-0.00455651	0.0487472
BPTF	chr17:65871136:65871672:clu_42788_-	0.124559	0.0288345	0.0214753
BPTF	chr17:65871136:65882244:clu_42788_-	-0.443428	-0.0493647	0.0214753
BPTF	chr17:65871136:65887960:clu_42788_-	0.0786129	0.00688128	0.0214753
BPTF	chr17:65871860:65882244:clu_42788_-	0.148526	0.0137025	0.0214753
BPTF	chr17:65871860:65887960:clu_42788_-	0.0654215	0.00204266	0.0214753
BPTF	chr17:65882432:65887960:clu_42788_-	0.0263088	-0.00209629	0.0214753
NAT9	chr17:72768416:72769035:clu_42901_-	-0.324398	-0.047157	0.00351648
NAT9	chr17:72768534:72769035:clu_42901_-	0.324398	0.047157	0.00351648
2025-09-09	chr17:75398785:75478226:clu_43188_-	-0.227835	-0.0228857	0.0291155
2025-09-09	chr17:75447610:75478226:clu_43188_-	0.227835	0.0228857	0.0291155
ALYREF	chr17:79846459:79846752:clu_43420_-	0.0991694	0.00992294	0.0366823
ALYREF	chr17:79846459:79847058:clu_43420_-	-0.19242	-0.0205265	0.0366823
ALYREF	chr17:79846865:79847058:clu_43420_-	0.0932506	0.0106036	0.0366823
CSNK1D	chr17:80202707:80203852:clu_43492_-	-0.12033	-0.0172713	0.0302934
CSNK1D	chr17:80202707:80206751:clu_43492_-	0.116246	0.0122586	0.0302934
CSNK1D	chr17:80203915:80204074:clu_43492_-	0.0874219	0.0039766	0.0302934
CSNK1D	chr17:80203915:80206751:clu_43492_-	-0.0833374	0.00103613	0.0302934
INPP5K	chr17:1411520:1412462:clu_43630_+	0.322164	0.0155896	0.0291155
INPP5K	chr17:1411520:1412472:clu_43630_+	-0.322164	-0.0155896	0.0291155
SLC47A2	chr17:19607491:19607716:clu_44457_+	-0.492774	-0.0186977	0.0191107
SLC47A2	chr17:19607491:19607966:clu_44457_+	0.23009	0.0155017	0.0191107
SLC47A2	chr17:19607491:19608749:clu_44457_+	0.0885457	-0.0102245	0.0191107
SLC47A2	chr17:19608007:19608749:clu_44457_+	0.23642	0.015443	0.0191107
SLC47A2	chr17:19608643:19608749:clu_44457_+	-0.0622812	-0.00202246	0.0191107
BAIAP2	chr17:79082309:79082768:clu_46563_+	0.162408	0.0197845	0.0366823
BAIAP2	chr17:79082309:79084714:clu_46563_+	0.00501192	-0.00489176	0.0366823
BAIAP2	chr17:79082309:79089570:clu_46563_+	0.0292175	0.000704274	0.0366823
BAIAP2	chr17:79084755:79089570:clu_46563_+	-0.179368	-0.0063925	0.0366823
BAIAP2	chr17:79084759:79089570:clu_46563_+	-0.0172696	-0.00920455	0.0366823
ZSCAN30	chr18:32834345:32843477:clu_47246_-	-0.32928	-0.159239	0.0487472
ZSCAN30	chr18:32843204:32843477:clu_47246_-	0.32928	0.159239	0.0487472
ZNF516	chr18:74074512:74082483:clu_47548_-	0.21217	0.00803977	0.0123864
ZNF516	chr18:74074512:74083422:clu_47548_-	-0.481585	-0.0432991	0.0123864
ZNF516	chr18:74082550:74083422:clu_47548_-	0.269415	0.0352594	0.0123864
CAMSAP3	chr19:7676472:7676573:clu_48949_+	-0.226126	-0.0536614	0.0263828
CAMSAP3	chr19:7676472:7676624:clu_48949_+	0.226126	0.0536614	0.0263828
FBXL12	chr19:9922393:9923907:clu_49071_+	0.148751	0.0257209	0.011362
FBXL12	chr19:9922393:9924814:clu_49071_+	-0.382359	-0.0186305	0.011362
FBXL12	chr19:9922393:9929221:clu_49071_+	-0.0937014	-0.0393172	0.011362
FBXL12	chr19:9923950:9929221:clu_49071_+	0.327309	0.0322268	0.011362
EIF3G	chr19:10229632:10229743:clu_49096_+	0.106291	0.020852	0.0249826
EIF3G	chr19:10229632:10229764:clu_49096_+	-0.106291	-0.020852	0.0249826
GATAD2A	chr19:19609531:19611927:clu_49782_+	-0.292465	-0.0173957	0.0376574
GATAD2A	chr19:19609531:19611930:clu_49782_+	0.292465	0.0173957	0.0376574
ZNF826P	chr19:20519854:20606287:clu_49826_+	-0.120221	-0.0115863	0.0243775
ZNF826P	chr19:20519854:20607592:clu_49826_+	-0.223023	-0.024234	0.0243775
ZNF826P	chr19:20519854:20614662:clu_49826_+	0.338175	0.0441127	0.0243775
ZNF826P	chr19:20591824:20614662:clu_49826_+	-0.0152204	-0.00157492	0.0243775
ZNF826P	chr19:20591828:20614662:clu_49826_+	0.411367	0.0246211	0.0243775
ZNF826P	chr19:20591845:20606287:clu_49826_+	-0.182313	-0.0243537	0.0243775
ZNF826P	chr19:20591845:20607592:clu_49826_+	-0.208726	-0.0279318	0.0243775
ZNF826P	chr19:20591845:20614662:clu_49826_+	0.223644	0.0476	0.0243775
ZNF826P	chr19:20600589:20607592:clu_49826_+	-0.223682	-0.0266531	0.0243775
HKR1	chr19:37838774:37848864:clu_50187_+	0.115443	0.00468781	0.0447461
HKR1	chr19:37838774:37850328:clu_50187_+	-0.400511	-0.0265907	0.0447461
HKR1	chr19:37838774:37853008:clu_50187_+	-0.00809234	-0.0194492	0.0447461
HKR1	chr19:37838774:37853011:clu_50187_+	0.159462	0.0387218	0.0447461
HKR1	chr19:37848941:37853011:clu_50187_+	0.151718	0.00528524	0.0447461
HKR1	chr19:37850448:37853011:clu_50187_+	-0.0180197	-0.00265489	0.0447461
ARHGEF1	chr19:42400555:42401464:clu_50467_+	0.10131	0.0233824	0.0487472
ARHGEF1	chr19:42400555:42402591:clu_50467_+	-0.233616	-0.0713835	0.0487472
ARHGEF1	chr19:42402262:42402591:clu_50467_+	0.132306	0.0480011	0.0487472
FKRP	chr19:47251345:47251772:clu_50770_+	-0.00300369	-0.00986029	0.0487472
FKRP	chr19:47251345:47258669:clu_50770_+	-0.386287	-0.0300095	0.0487472
FKRP	chr19:47251922:47252032:clu_50770_+	0.0984187	0.00667605	0.0487472
FKRP	chr19:47251922:47258669:clu_50770_+	0.0891163	0.0205668	0.0487472
FKRP	chr19:47251974:47258669:clu_50770_+	0.101205	0.0042852	0.0487472
FKRP	chr19:47252141:47258669:clu_50770_+	0.100551	0.00834177	0.0487472
NR1H2	chr19:50882053:50882259:clu_51085_+	-0.167863	-0.0109404	0.0446671
NR1H2	chr19:50882053:50882391:clu_51085_+	0.167863	0.0109404	0.0446671
SIRT6	chr19:4179283:4180779:clu_51966_-	-0.190128	-0.0132258	0.0291155
SIRT6	chr19:4179283:4182471:clu_51966_-	0.366285	0.0168994	0.0291155
SIRT6	chr19:4180906:4182471:clu_51966_-	-0.176157	-0.00367354	0.0291155
TYK2	chr19:10479094:10479208:clu_52393_-	-0.295015	-0.0178828	0.0165681
TYK2	chr19:10479094:10480433:clu_52393_-	0.330277	0.0166642	0.0165681
TYK2	chr19:10479094:10488890:clu_52393_-	0.0535805	-0.00569923	0.0165681
TYK2	chr19:10479439:10488890:clu_52393_-	-0.423743	-0.0109992	0.0165681
TYK2	chr19:10480553:10488890:clu_52393_-	0.3349	0.0179171	0.0165681
EPS15L1	chr19:16466662:16472590:clu_52791_-	0.0380314	-0.00183936	0.0460085
EPS15L1	chr19:16466662:16472697:clu_52791_-	0.0244059	-0.00175296	0.0460085
EPS15L1	chr19:16466662:16487933:clu_52791_-	-0.39397	-0.00899257	0.0460085
EPS15L1	chr19:16466662:16495940:clu_52791_-	0.149838	0.01843	0.0460085
EPS15L1	chr19:16472795:16487933:clu_52791_-	-0.0312864	-0.0201246	0.0460085
EPS15L1	chr19:16472795:16495940:clu_52791_-	0.141169	0.00956996	0.0460085
EPS15L1	chr19:16488065:16495940:clu_52791_-	0.0718113	0.00470961	0.0460085
SUGP2	chr19:19106089:19109733:clu_53007_-	0.236834	0.0078336	0.0369379
SUGP2	chr19:19106089:19112422:clu_53007_-	-0.341121	-0.0181878	0.0369379
SUGP2	chr19:19109794:19112422:clu_53007_-	0.104287	0.0103542	0.0369379
GMIP	chr19:19744999:19745316:clu_53052_-	0.224833	0.0193589	0.0365351
GMIP	chr19:19744999:19745601:clu_53052_-	-0.47337	-0.0444805	0.0365351
GMIP	chr19:19745512:19745601:clu_53052_-	0.248538	0.0251216	0.0365351
ZNF826P	chr19:20519854:20606287:clu_53088_-	-0.206193	-0.0145903	0.0291155
ZNF826P	chr19:20519854:20607592:clu_53088_-	-0.133499	-0.00557292	0.0291155
ZNF826P	chr19:20519854:20614662:clu_53088_-	-0.274843	-0.0317171	0.0291155
ZNF826P	chr19:20591828:20607592:clu_53088_-	0.519111	0.0221758	0.0291155
ZNF826P	chr19:20591828:20614662:clu_53088_-	0.260037	0.0156336	0.0291155
ZNF826P	chr19:20591845:20606287:clu_53088_-	-0.235725	-0.0280503	0.0291155
ZNF826P	chr19:20591845:20607592:clu_53088_-	-0.153785	-0.0130119	0.0291155
ZNF826P	chr19:20591845:20614662:clu_53088_-	0.110938	0.0371608	0.0291155
ZNF826P	chr19:20600589:20607592:clu_53088_-	0.113959	0.0179723	0.0291155
ZNF146	chr19:36706057:36709024:clu_53399_-	0.212446	0.00769558	0.0474296
ZNF146	chr19:36706057:36719650:clu_53399_-	-0.0790252	0.000602939	0.0474296
ZNF146	chr19:36706098:36709024:clu_53399_-	-0.153673	-0.0133435	0.0474296
ZNF146	chr19:36706098:36719650:clu_53399_-	-0.179096	-0.0107299	0.0474296
ZNF146	chr19:36709097:36716856:clu_53399_-	0.209705	0.0290642	0.0474296
ZNF146	chr19:36709097:36719650:clu_53399_-	-0.220831	-0.0479806	0.0474296
ZNF146	chr19:36716975:36719650:clu_53399_-	0.210475	0.0346913	0.0474296
HKR1	chr19:37838774:37848864:clu_53457_-	-0.130799	-0.000819157	0.0473657
HKR1	chr19:37838774:37850328:clu_53457_-	0.190493	0.0226093	0.0473657
HKR1	chr19:37838774:37853008:clu_53457_-	0.0287835	0.0346667	0.0473657
HKR1	chr19:37838774:37853011:clu_53457_-	-0.290276	-0.0809537	0.0473657
HKR1	chr19:37848941:37853011:clu_53457_-	0.0335303	0.0106858	0.0473657
HKR1	chr19:37850448:37853011:clu_53457_-	0.168268	0.0138111	0.0473657
RPS19	chr19:42364359:42364845:clu_53739_-	-0.300666	-0.0174034	0.00088998
RPS19	chr19:42364515:42364845:clu_53739_-	0.300666	0.0174034	0.00088998
ARHGEF1	chr19:42400555:42401464:clu_53746_-	0.146534	0.0423725	0.00329819
ARHGEF1	chr19:42400555:42402591:clu_53746_-	-0.297028	-0.0994887	0.00329819
ARHGEF1	chr19:42402262:42402591:clu_53746_-	0.150494	0.0571162	0.00329819
SEPW1	chr19:48282096:48284121:clu_54117_-	0.155197	0.0178099	0.0057235
SEPW1	chr19:48284006:48284121:clu_54117_-	-0.155197	-0.0178099	0.0057235
LAIR1	chr19:54871679:54872523:clu_54588_-_b	-0.303802	-0.102493	0.0202087
LAIR1	chr19:54871679:54872617:clu_54588_-_b	0.303802	0.102493	0.0202087
PPP1R12C	chr19:55604030:55604151:clu_54635_-	-0.307014	-0.0156262	0.0105497
PPP1R12C	chr19:55604030:55604181:clu_54635_-	0.307014	0.0156262	0.0105497
OPN3	chr1:241761299:241767562:clu_10235_-	-0.243391	-0.0412412	0.0406355
OPN3	chr1:241761299:241767722:clu_10235_-	-0.0363119	0.00233887	0.0406355
OPN3	chr1:241761299:241803184:clu_10235_-	-0.0530253	0.0116349	0.0406355
OPN3	chr1:241767881:241803184:clu_10235_-	-0.0594007	0.0130195	0.0406355
OPN3	chr1:241799375:241803184:clu_10235_-	0.392129	0.014248	0.0406355
SCMH1	chr1:41608784:41617286:clu_1610_+	-0.00638448	-0.00613763	0.00597968
SCMH1	chr1:41608784:41625397:clu_1610_+	-0.449414	-0.0163403	0.00597968
SCMH1	chr1:41608784:41626547:clu_1610_+	-0.0243845	-0.00285197	0.00597968
SCMH1	chr1:41617356:41618271:clu_1610_+	0.0572624	0.00651369	0.00597968
SCMH1	chr1:41617356:41625397:clu_1610_+	0.089299	0.00579649	0.00597968
SCMH1	chr1:41617356:41626547:clu_1610_+	0.110269	0.0115174	0.00597968
SCMH1	chr1:41618413:41625397:clu_1610_+	-0.0269006	-0.00299824	0.00597968
SCMH1	chr1:41618413:41626547:clu_1610_+	0.235115	0.00426479	0.00597968
SCMH1	chr1:41625605:41626547:clu_1610_+	0.015139	0.000235762	0.00597968
2025-09-15	chr1:87329288:87333736:clu_2383_+	-0.0643885	-0.000998673	0.04919
2025-09-15	chr1:87329288:87346345:clu_2383_+	0.136373	0.00552119	0.04919
2025-09-15	chr1:87333785:87346345:clu_2383_+	-0.071985	-0.00452251	0.04919
S100A4	chr1:153517285:153517434:clu_3353_+	-0.229849	-0.0230198	0.0105497
S100A4	chr1:153517285:153517946:clu_3353_+	0.0434828	-0.00341888	0.0105497
S100A4	chr1:153517285:153517956:clu_3353_+	0.0224992	-0.00197787	0.0105497
S100A4	chr1:153517285:153518229:clu_3353_+	0.126134	0.0312424	0.0105497
S100A4	chr1:153517994:153518229:clu_3353_+	0.0377334	-0.00282582	0.0105497
FLAD1	chr1:154956542:154960581:clu_3469_+	0.277215	0.0711975	0.00391308
FLAD1	chr1:154956542:154965189:clu_3469_+	-0.282774	-0.0133883	0.00391308
FLAD1	chr1:154963004:154965189:clu_3469_+	0.00555919	-0.0578092	0.00391308
SLAMF8	chr1:159803159:159804974:clu_3762_+	-0.37865	-0.168513	0.0134492
SLAMF8	chr1:159803159:159806875:clu_3762_+	0.37865	0.168513	0.0134492
TSEN15	chr1:184023997:184041291:clu_4196_+	0.0302236	0.00108405	0.0206115
TSEN15	chr1:184023997:184041961:clu_4196_+	0.140199	0.014651	0.0206115
TSEN15	chr1:184023997:184062759:clu_4196_+	0.250182	0.00867475	0.0206115
TSEN15	chr1:184023997:184064824:clu_4196_+	-0.0857481	-0.0389465	0.0206115
TSEN15	chr1:184041328:184041961:clu_4196_+	-0.471759	-0.00932422	0.0206115
TSEN15	chr1:184041432:184041961:clu_4196_+	0.136902	0.023861	0.0206115
PTPRC	chr1:198661502:198665841:clu_4282_+	-0.0346767	0.000640752	0.00701661
PTPRC	chr1:198661502:198668693:clu_4282_+	-0.200813	-0.0307584	0.00701661
PTPRC	chr1:198661502:198672427:clu_4282_+	-0.41031	-0.0778928	0.00701661
PTPRC	chr1:198666038:198668693:clu_4282_+	0.203927	0.0225376	0.00701661
PTPRC	chr1:198668833:198671516:clu_4282_+	0.105264	0.0171854	0.00701661
PTPRC	chr1:198668833:198672427:clu_4282_+	0.18357	0.0523286	0.00701661
PTPRC	chr1:198671659:198672427:clu_4282_+	0.153038	0.0159589	0.00701661
CR2	chr1:207646524:207646890:clu_4550_+	0.204938	0.0609297	0.0446671
CR2	chr1:207646524:207647146:clu_4550_+	-0.389473	-0.132048	0.0446671
CR2	chr1:207647066:207647146:clu_4550_+	0.184535	0.0711184	0.0446671
CDC42	chr1:22379235:22400587:clu_6139_-	0.27594	0.0121905	0.0191107
CDC42	chr1:22379235:22404922:clu_6139_-	-0.226062	-0.0254694	0.0191107
CDC42	chr1:22400712:22404922:clu_6139_-	-0.0498779	0.0132789	0.0191107
VPS13D	chr1:12395884:12398288:clu_620_+	0.227537	0.0375242	0.0160421
VPS13D	chr1:12395884:12401837:clu_620_+	0.0294551	0.0419523	0.0160421
VPS13D	chr1:12395884:12401840:clu_620_+	-0.345479	-0.106349	0.0160421
VPS13D	chr1:12398362:12401840:clu_620_+	0.0884871	0.0268728	0.0160421
EPB41	chr1:29379824:29385101:clu_6421_-	-0.160776	-0.02762	5.93231e-05
EPB41	chr1:29379824:29386934:clu_6421_-	-0.0216931	0.00342023	5.93231e-05
EPB41	chr1:29379824:29391494:clu_6421_-	0.539537	0.0923818	5.93231e-05
EPB41	chr1:29385157:29391494:clu_6421_-	-0.271616	-0.0611432	5.93231e-05
EPB41	chr1:29386996:29391494:clu_6421_-	-0.0854511	-0.00703878	5.93231e-05
PRPF38B	chr1:109238959:109240432:clu_7809_-	-0.467377	-0.019299	0.0291155
PRPF38B	chr1:109238959:109240569:clu_7809_-	0.194422	0.00942027	0.0291155
PRPF38B	chr1:109238959:109241226:clu_7809_-	0.0609919	-0.00112523	0.0291155
PRPF38B	chr1:109238973:109241226:clu_7809_-	0.10545	0.00228689	0.0291155
PRPF38B	chr1:109240639:109241226:clu_7809_-	0.106514	0.00871705	0.0291155
DRAM2	chr1:111680208:111682123:clu_7901_-	0.250237	0.0537552	0.0213157
DRAM2	chr1:111680208:111682210:clu_7901_-	-0.196035	-0.0212142	0.0213157
DRAM2	chr1:111680208:111682660:clu_7901_-	-0.301433	-0.0357819	0.0213157
DRAM2	chr1:111682288:111682660:clu_7901_-	0.213874	0.0199731	0.0213157
DRAM2	chr1:111682333:111682660:clu_7901_-	0.0333569	-0.0167321	0.0213157
NBPF10	chr1:145323705:145324348:clu_8172_-	-0.222029	-0.00662658	0.000775608
NBPF10	chr1:145323705:145329079:clu_8172_-	-0.413304	-0.0916333	0.000775608
NBPF10	chr1:145323705:145333797:clu_8172_-	-0.0592513	0.0146366	0.000775608
NBPF10	chr1:145323705:145338517:clu_8172_-	-0.06438	0.0133929	0.000775608
NBPF10	chr1:145323705:145343241:clu_8172_-	0.250706	0.0170272	0.000775608
NBPF10	chr1:145323705:145347965:clu_8172_-	0.242796	0.016643	0.000775608
NBPF10	chr1:145323705:145352685:clu_8172_-	0.201181	0.0144729	0.000775608
NBPF10	chr1:145323705:145357417:clu_8172_-	0.200704	0.0144207	0.000775608
NBPF10	chr1:145323705:145363679:clu_8172_-	0.199641	0.0143994	0.000775608
NBPF10	chr1:145328432:145329079:clu_8172_-	-0.336064	-0.00673293	0.000775608
NBPF14	chr1:148008624:148009344:clu_8304_-	-0.351647	-0.0546525	0.0307183
NBPF14	chr1:148008624:148015625:clu_8304_-	0.158987	0.00993367	0.0307183
NBPF14	chr1:148010164:148010884:clu_8304_-	-0.188546	0.0208632	0.0307183
NBPF14	chr1:148010164:148015625:clu_8304_-	0.148862	0.00986169	0.0307183
NBPF14	chr1:148014905:148015625:clu_8304_-	0.232345	0.0139939	0.0307183
RRNAD1	chr1:156705701:156706411:clu_8875_-	-0.188255	-0.0621885	0.0118943
RRNAD1	chr1:156705701:156706424:clu_8875_-	0.188255	0.0621885	0.0118943
CDC42	chr1:22379235:22400587:clu_955_+	0.202893	0.00674887	0.0430629
CDC42	chr1:22379235:22404922:clu_955_+	-0.209149	-0.0242552	0.0430629
CDC42	chr1:22400712:22404922:clu_955_+	0.00625612	0.0175063	0.0430629
C1orf186	chr1:206243598:206277067:clu_9675_-	0.211416	0.0309866	0.04919
C1orf186	chr1:206243598:206288105:clu_9675_-	-0.342315	-0.038075	0.04919
C1orf186	chr1:206280970:206284908:clu_9675_-	0.142693	0.0262513	0.04919
C1orf186	chr1:206280970:206288105:clu_9675_-	-0.0117945	-0.0191629	0.04919
PCED1A	chr20:2820579:2820857:clu_63728_+	-0.260773	-0.031621	0.00899067
PCED1A	chr20:2820579:2821512:clu_63728_+	0.260773	0.031621	0.00899067
C21orf2	chr21:45750209:45750346:clu_65411_-	0.184247	0.0398338	0.0366823
C21orf2	chr21:45750209:45750706:clu_65411_-	-0.184247	-0.0398338	0.0366823
EVA1C	chr21:33784501:33825620:clu_65659_+	0.14297	0.00295789	0.00351648
EVA1C	chr21:33785321:33825620:clu_65659_+	0.0443814	0.006013	0.00351648
EVA1C	chr21:33785321:33829905:clu_65659_+	0.293296	0.0064897	0.00351648
EVA1C	chr21:33785321:33840004:clu_65659_+	-0.177208	-0.0201469	0.00351648
EVA1C	chr21:33825816:33829905:clu_65659_+	0.0460718	0.0070235	0.00351648
EVA1C	chr21:33825816:33840004:clu_65659_+	-0.400424	-0.0102984	0.00351648
EVA1C	chr21:33830028:33840004:clu_65659_+	0.0509118	0.00796116	0.00351648
TTC3	chr21:38445664:38459547:clu_65779_+	0.240288	0.0349962	0.0118943
TTC3	chr21:38445664:38480692:clu_65779_+	-0.329534	-0.0725395	0.0118943
TTC3	chr21:38445773:38459547:clu_65779_+	0.0309191	0.00419645	0.0118943
TTC3	chr21:38445773:38480692:clu_65779_+	-0.112961	-0.00661977	0.0118943
TTC3	chr21:38456631:38459547:clu_65779_+	0.0846807	0.00752085	0.0118943
TTC3	chr21:38468943:38480692:clu_65779_+	0.0866076	0.0324458	0.0118943
EMID1	chr22:29639478:29650192:clu_66622_-	-0.0786351	-0.0260911	0.0179462
EMID1	chr22:29639478:29651260:clu_66622_-	0.328337	0.0345163	0.0179462
EMID1	chr22:29650276:29651260:clu_66622_-	-0.311225	-0.0167147	0.0179462
EMID1	chr22:29650276:29654806:clu_66622_-	-0.0219262	-0.00928033	0.0179462
EMID1	chr22:29651350:29654806:clu_66622_-	0.0834496	0.0175699	0.0179462
MTMR3	chr22:30418686:30419446:clu_66671_-	0.16292	0.0437867	0.00227328
MTMR3	chr22:30418686:30421619:clu_66671_-	-0.265824	-0.0846478	0.00227328
MTMR3	chr22:30419472:30421619:clu_66671_-	0.102903	0.0408611	0.00227328
TRABD	chr22:50636017:50636252:clu_68691_+	-0.2538	-0.0245425	0.0191107
TRABD	chr22:50636017:50636256:clu_68691_+	0.2538	0.0245425	0.0191107
TMEM18	chr2:675630:675758:clu_55015_+	0.183004	0.0173308	0.0473657
TMEM18	chr2:675630:677289:clu_55015_+	-0.251197	-0.0425637	0.0473657
TMEM18	chr2:676238:677289:clu_55015_+	0.0681931	0.0252329	0.0473657
KHK	chr2:27315316:27317345:clu_55353_+	-0.280211	-0.0400941	0.00227328
KHK	chr2:27315316:27317668:clu_55353_+	0.138025	0.0261794	0.00227328
KHK	chr2:27317479:27317668:clu_55353_+	0.0565676	-0.000474902	0.00227328
KHK	chr2:27317479:27319597:clu_55353_+	-0.0334404	-0.00713461	0.00227328
KHK	chr2:27317802:27319597:clu_55353_+	0.119059	0.0215242	0.00227328
C1D	chr2:68274451:68280193:clu_55988_+	0.0431182	-0.0167376	0.00597429
C1D	chr2:68274451:68290077:clu_55988_+	0.242395	0.0323087	0.00597429
C1D	chr2:68274451:68290090:clu_55988_+	0.156232	0.0138113	0.00597429
C1D	chr2:68280269:68290077:clu_55988_+	-0.384855	-0.019259	0.00597429
C1D	chr2:68280269:68290090:clu_55988_+	-0.0568907	-0.0101234	0.00597429
EVA1A	chr2:75745334:75749491:clu_56216_+	0.042892	0.0134093	0.0360484
EVA1A	chr2:75745334:75787806:clu_56216_+	0.0324135	0.00348285	0.0360484
EVA1A	chr2:75749613:75753238:clu_56216_+	-0.343815	-0.0304514	0.0360484
EVA1A	chr2:75749613:75787806:clu_56216_+	0.101735	0.0156601	0.0360484
EVA1A	chr2:75749613:75796602:clu_56216_+	0.0347842	0.00166415	0.0360484
EVA1A	chr2:75753325:75796602:clu_56216_+	0.205873	0.00837716	0.0360484
EVA1A	chr2:75785825:75787806:clu_56216_+	-0.0738821	-0.0121422	0.0360484
AC112229.7	chr2:111134645:111135227:clu_56796_+	-0.0951	-0.0560457	0.0235201
AC112229.7	chr2:111134645:111140281:clu_56796_+	0.104435	0.014099	0.0235201
AC112229.7	chr2:111134645:111141892:clu_56796_+	0.291195	0.0706851	0.0235201
AC112229.7	chr2:111135354:111140281:clu_56796_+	-0.30053	-0.0287383	0.0235201
SLC20A1	chr2:113410375:113410466:clu_56856_+	0.262635	0.0691291	0.0360484
SLC20A1	chr2:113410375:113414699:clu_56856_+	-0.224553	-0.0797116	0.0360484
SLC20A1	chr2:113410524:113414699:clu_56856_+	-0.0380821	0.0105825	0.0360484
C2orf76	chr2:120097547:120097735:clu_56915_+	0.394526	0.0495457	0.0302934
C2orf76	chr2:120097547:120124366:clu_56915_+	-0.394526	-0.0495457	0.0302934
PRPF40A	chr2:153533989:153535570:clu_57224_+	0.119463	0.025975	0.0175408
PRPF40A	chr2:153533989:153535866:clu_57224_+	-0.209658	-0.0408978	0.0175408
PRPF40A	chr2:153535623:153535866:clu_57224_+	0.0901947	0.0149228	0.0175408
BAZ2B	chr2:160252345:160253585:clu_57277_+	0.120043	0.0421808	0.0291155
BAZ2B	chr2:160252345:160253856:clu_57277_+	-0.2762	-0.10207	0.0291155
BAZ2B	chr2:160253611:160253856:clu_57277_+	0.156157	0.0598894	0.0291155
PPIL3	chr2:201746211:201747065:clu_57814_+	0.0386486	-0.00955324	0.00701661
PPIL3	chr2:201746211:201749985:clu_57814_+	0.250063	0.0158707	0.00701661
PPIL3	chr2:201746211:201750421:clu_57814_+	0.113929	0.00394256	0.00701661
PPIL3	chr2:201747158:201749985:clu_57814_+	-0.495707	-0.00994893	0.00701661
PPIL3	chr2:201747158:201750421:clu_57814_+	0.0918532	0.0084174	0.00701661
PPIL3	chr2:201750090:201750421:clu_57814_+	0.00121337	-0.00872847	0.00701661
CFLAR	chr2:202000830:202000921:clu_57832_+	0.170659	0.0293295	0.0365351
CFLAR	chr2:202000830:202005080:clu_57832_+	-0.167724	-0.0352355	0.0365351
CFLAR	chr2:202003687:202005080:clu_57832_+	-0.00293506	0.00590597	0.0365351
SPEG	chr2:220329330:220330779:clu_58180_+	-0.342737	-0.0558618	0.0200265
SPEG	chr2:220329330:220331896:clu_58180_+	0.342737	0.0558618	0.0200265
PPP1R7	chr2:242089123:242097222:clu_58539_+	0.0428974	0.00428287	0.0085898
PPP1R7	chr2:242089962:242092891:clu_58539_+	-0.165543	0.0106949	0.0085898
PPP1R7	chr2:242089962:242097222:clu_58539_+	0.375957	0.0178918	0.0085898
PPP1R7	chr2:242093019:242097222:clu_58539_+	-0.253311	-0.0328696	0.0085898
TMEM18	chr2:675630:675758:clu_58628_-	0.152386	0.0124529	0.0156204
TMEM18	chr2:675630:677289:clu_58628_-	-0.270121	-0.0441564	0.0156204
TMEM18	chr2:676238:677289:clu_58628_-	0.117734	0.0317036	0.0156204
EMILIN1	chr2:27307876:27308028:clu_58964_-	-0.139971	0.00594381	0.0406355
EMILIN1	chr2:27307876:27308546:clu_58964_-	0.320049	0.00856151	0.0406355
EMILIN1	chr2:27308165:27308546:clu_58964_-	-0.180077	-0.0145053	0.0406355
KHK	chr2:27315316:27317345:clu_58965_-	-0.245339	-0.0332907	0.0165681
KHK	chr2:27315316:27317668:clu_58965_-	0.117248	0.0257644	0.0165681
KHK	chr2:27317479:27317668:clu_58965_-	0.0433689	8.59393e-05	0.0165681
KHK	chr2:27317479:27319597:clu_58965_-	0.0193381	-0.00178322	0.0165681
KHK	chr2:27317802:27319597:clu_58965_-	0.0653837	0.00922363	0.0165681
PCBP1-AS1	chr2:70278437:70280863:clu_59619_-	-0.0667715	-0.00503544	0.0236876
PCBP1-AS1	chr2:70278437:70286775:clu_59619_-	0.0748881	0.00794822	0.0236876
PCBP1-AS1	chr2:70278437:70310639:clu_59619_-	-0.18561	-0.00704478	0.0236876
PCBP1-AS1	chr2:70278437:70310670:clu_59619_-	0.275909	0.0240317	0.0236876
PCBP1-AS1	chr2:70278437:70312679:clu_59619_-	-0.137106	-0.0246257	0.0236876
PCBP1-AS1	chr2:70283042:70286775:clu_59619_-	-0.277002	-0.0265067	0.0236876
PCBP1-AS1	chr2:70286812:70310670:clu_59619_-	0.145469	0.0110683	0.0236876
PCBP1-AS1	chr2:70286812:70312679:clu_59619_-	0.130294	0.010952	0.0236876
PCBP1-AS1	chr2:70310819:70312679:clu_59619_-	0.0399287	0.00921235	0.0236876
AC013268.5	chr2:110744767:110745138:clu_60354_-	0.202656	0.034277	0.00597968
AC013268.5	chr2:110744767:110751269:clu_60354_-	0.19684	0.00863409	0.00597968
AC013268.5	chr2:110744767:110751978:clu_60354_-	0.219694	0.0545211	0.00597968
AC013268.5	chr2:110746379:110751269:clu_60354_-	-0.331829	-0.0203054	0.00597968
AC013268.5	chr2:110746379:110751978:clu_60354_-	-0.0248457	-0.000666833	0.00597968
AC013268.5	chr2:110751396:110751978:clu_60354_-	-0.262515	-0.07646	0.00597968
RPL23AP7	chr2:114383306:114384055:clu_60459_-	0.155485	0.00268587	0.0196497
RPL23AP7	chr2:114383306:114384350:clu_60459_-	-0.447146	-0.018244	0.0196497
RPL23AP7	chr2:114383306:114384407:clu_60459_-	-0.0449408	-0.0178153	0.0196497
RPL23AP7	chr2:114383306:114384458:clu_60459_-	0.261951	0.05121	0.0196497
RPL23AP7	chr2:114383306:114384615:clu_60459_-	0.0746508	-0.0178366	0.0196497
AC093838.4	chr2:132266181:132269288:clu_60663_-	0.0335259	0.040659	0.00887707
AC093838.4	chr2:132266181:132273175:clu_60663_-	-0.35629	-0.103714	0.00887707
AC093838.4	chr2:132269374:132273175:clu_60663_-	0.602369	0.0791177	0.00887707
AC093838.4	chr2:132271610:132273175:clu_60663_-	-0.279606	-0.0160624	0.00887707
GULP1	chr2:189248616:189331202:clu_61274_-	0.00446507	0.0141612	0.0291155
GULP1	chr2:189248616:189342386:clu_61274_-	-0.203054	-0.0712568	0.0291155
GULP1	chr2:189331295:189342386:clu_61274_-	0.198589	0.0570957	0.0291155
AOX1	chr2:201534465:201535352:clu_61414_-	-0.285141	-0.0152627	0.0471219
AOX1	chr2:201534465:201541601:clu_61414_-	0.285141	0.0152627	0.0471219
ARMC9	chr2:232196609:232209687:clu_61949_-	-0.31222	-0.066344	0.0406355
ARMC9	chr2:232196609:232220510:clu_61949_-	0.322752	0.0255244	0.0406355
ARMC9	chr2:232209802:232220510:clu_61949_-	-0.0105314	0.0408195	0.0406355
OGG1	chr3:9798500:9798728:clu_69010_+	-0.366192	-0.0193358	0.0236876
OGG1	chr3:9798500:9798745:clu_69010_+	-0.0424206	-0.0194443	0.0236876
OGG1	chr3:9798500:9800918:clu_69010_+	0.224919	0.0144636	0.0236876
OGG1	chr3:9798500:9807493:clu_69010_+	0.0453219	0.0149682	0.0236876
OGG1	chr3:9800970:9807493:clu_69010_+	0.138372	0.00934823	0.0236876
LRRFIP2	chr3:37190529:37196105:clu_69359_+	0.549735	0.0195536	0.0421933
LRRFIP2	chr3:37190529:37216030:clu_69359_+	-0.162787	-0.012003	0.0421933
LRRFIP2	chr3:37212557:37216030:clu_69359_+	0.171463	0.00799449	0.0421933
LRRFIP2	chr3:37214517:37216030:clu_69359_+	-0.432268	-0.0179393	0.0421933
LRRFIP2	chr3:37214685:37216030:clu_69359_+	-0.126143	0.00239426	0.0421933
SNRK	chr3:43328167:43331232:clu_69500_+	-0.312634	-0.0289004	0.0477773
SNRK	chr3:43328167:43341246:clu_69500_+	0.135686	0.0145643	0.0477773
SNRK	chr3:43328167:43344590:clu_69500_+	0.190706	0.0144217	0.0477773
SNRK	chr3:43331281:43341246:clu_69500_+	-0.111007	-0.0137755	0.0477773
SNRK	chr3:43341307:43344590:clu_69500_+	0.0972487	0.0136898	0.0477773
ARL13B	chr3:93714788:93715407:clu_70394_+	-0.22217	-0.00325969	0.0291155
ARL13B	chr3:93714788:93722503:clu_70394_+	-0.214703	-0.00823721	0.0291155
ARL13B	chr3:93714788:93754175:clu_70394_+	0.801597	0.052444	0.0291155
ARL13B	chr3:93715528:93722503:clu_70394_+	-0.0940826	0.00505009	0.0291155
ARL13B	chr3:93722752:93754175:clu_70394_+	-0.270641	-0.0459972	0.0291155
ABI3BP	chr3:100527079:100529256:clu_70450_+	-0.139835	-0.0344939	0.0196287
ABI3BP	chr3:100527079:100551108:clu_70450_+	0.182517	0.027236	0.0196287
ABI3BP	chr3:100527079:100565216:clu_70450_+	0.103219	0.0244113	0.0196287
ABI3BP	chr3:100549478:100551108:clu_70450_+	-0.308979	-0.048834	0.0196287
ABI3BP	chr3:100560883:100565216:clu_70450_+	0.163078	0.0316806	0.0196287
MRPL3	chr3:131220559:131221574:clu_70953_+	-0.309818	-0.0178145	0.00338609
MRPL3	chr3:131220559:131221693:clu_70953_+	0.309818	0.0178145	0.00338609
CEP63	chr3:134270854:134276984:clu_71009_+	-0.121405	0.0010069	0.03607
CEP63	chr3:134270854:134277992:clu_71009_+	0.352829	0.0139871	0.03607
CEP63	chr3:134270854:134280219:clu_71009_+	-0.186222	-0.0310028	0.03607
CEP63	chr3:134270854:134293635:clu_71009_+	-0.392621	-0.0271737	0.03607
CEP63	chr3:134277189:134277992:clu_71009_+	0.108988	0.0201753	0.03607
CEP63	chr3:134278147:134280219:clu_71009_+	0.241773	0.012671	0.03607
CEP63	chr3:134278271:134280219:clu_71009_+	-0.00334085	0.0103362	0.03607
PLSCR4	chr3:145939879:145941520:clu_71150_+	0.127253	0.0266436	0.0340562
PLSCR4	chr3:145939879:145968344:clu_71150_+	-0.236241	-0.015217	0.0340562
PLSCR4	chr3:145939879:145968747:clu_71150_+	-0.272663	-0.062291	0.0340562
PLSCR4	chr3:145941564:145968344:clu_71150_+	0.274206	0.0194909	0.0340562
PLSCR4	chr3:145941564:145968747:clu_71150_+	0.095409	0.00785887	0.0340562
PLSCR4	chr3:145968424:145968747:clu_71150_+	0.0120361	0.0235147	0.0340562
RNF13	chr3:149613347:149619859:clu_71189_+	-0.18851	-0.0343221	0.0291155
RNF13	chr3:149613357:149619859:clu_71189_+	0.18851	0.0343221	0.0291155
EIF4A2	chr3:186505671:186506099:clu_71589_+	0.0978156	0.012306	0.0171065
EIF4A2	chr3:186505671:186506914:clu_71589_+	-0.125049	-0.0167538	0.0171065
EIF4A2	chr3:186506209:186506914:clu_71589_+	0.0272333	0.00444773	0.0171065
EDEM1	chr3:5249948:5251860:clu_71894_-	-0.236339	-0.0130533	0.0116383
EDEM1	chr3:5249948:5252805:clu_71894_-	0.446701	0.0142771	0.0116383
EDEM1	chr3:5251933:5252805:clu_71894_-	-0.210362	-0.00122373	0.0116383
RPL14	chr3:40498854:40499381:clu_72385_-	-0.185432	-0.00010461	0.00060022
RPL14	chr3:40498965:40499381:clu_72385_-	-0.228364	-0.0122477	0.00060022
RPL14	chr3:40499238:40499381:clu_72385_-	0.413796	0.0123523	0.00060022
SEMA3F	chr3:50211783:50212529:clu_72816_-	-0.109322	-0.034886	0.0118943
SEMA3F	chr3:50211783:50214201:clu_72816_-	0.203823	0.059728	0.0118943
SEMA3F	chr3:50212621:50214201:clu_72816_-	-0.0945011	-0.024842	0.0118943
MGLL	chr3:127414033:127429419:clu_73787_-	0.130888	0.018281	0.0304283
MGLL	chr3:127414033:127439896:clu_73787_-	0.106022	0.000535241	0.0304283
MGLL	chr3:127429508:127434696:clu_73787_-	-0.159165	-0.0126525	0.0304283
MGLL	chr3:127429508:127439896:clu_73787_-	0.106708	0.00720214	0.0304283
MGLL	chr3:127434773:127439896:clu_73787_-	-0.184454	-0.013366	0.0304283
MBNL1	chr3:152165562:152173331:clu_74157_-	0.141567	0.0258503	0.0340562
MBNL1	chr3:152165562:152174056:clu_74157_-	-0.197082	-0.0423253	0.0340562
MBNL1	chr3:152165562:152177060:clu_74157_-	-0.0599819	-0.00320857	0.0340562
MBNL1	chr3:152173366:152174056:clu_74157_-	0.135071	0.0213106	0.0340562
MBNL1	chr3:152174150:152177060:clu_74157_-	-0.0195737	-0.00162711	0.0340562
MXD4	chr4:2259738:2260612:clu_75048_+	0.222337	0.0158553	0.0291155
MXD4	chr4:2259738:2263452:clu_75048_+	-0.222337	-0.0158553	0.0291155
FAM200B	chr4:15688085:15688551:clu_75297_+	0.43818	0.0461548	0.011362
FAM200B	chr4:15688085:15688624:clu_75297_+	-0.43818	-0.0461548	0.011362
BST1	chr4:15724557:15725058:clu_75300_+	-0.435165	-0.0373788	0.0446671
BST1	chr4:15724557:15733363:clu_75300_+	0.158737	0.0106891	0.0446671
BST1	chr4:15724557:15739410:clu_75300_+	0.276428	0.0266898	0.0446671
GBA3	chr4:22694696:22737604:clu_75348_+	0.287139	0.0707127	0.0365942
GBA3	chr4:22715773:22729189:clu_75348_+	-0.37429	-0.0145955	0.0365942
GBA3	chr4:22715773:22737604:clu_75348_+	0.0200427	-0.0397744	0.0365942
GBA3	chr4:22715962:22737604:clu_75348_+	0.00231411	-0.00914369	0.0365942
GBA3	chr4:22729264:22737604:clu_75348_+	0.0647941	-0.00719901	0.0365942
UGT2B7	chr4:69917320:69929543:clu_75713_+	-0.0577249	-0.0171197	0.0304283
UGT2B7	chr4:69917320:69955190:clu_75713_+	-0.0412699	-0.00982065	0.0304283
UGT2B7	chr4:69917320:69964258:clu_75713_+	0.1911	0.00646492	0.0304283
UGT2B7	chr4:69955321:69964258:clu_75713_+	-0.266919	-0.0413709	0.0304283
UGT2B7	chr4:69962959:69964258:clu_75713_+	0.174814	0.0618464	0.0304283
USP53	chr4:120138828:120141271:clu_76282_+	-0.221086	-0.0263009	0.0243775
USP53	chr4:120138828:120156445:clu_76282_+	0.181997	0.0151226	0.0243775
USP53	chr4:120138828:120160373:clu_76282_+	0.140161	0.0163243	0.0243775
USP53	chr4:120138828:120166492:clu_76282_+	-0.305046	-0.0211673	0.0243775
USP53	chr4:120156566:120160373:clu_76282_+	0.112724	0.00677065	0.0243775
USP53	chr4:120161058:120166492:clu_76282_+	0.0912498	0.00925057	0.0243775
DCTD	chr4:183836728:183837034:clu_76704_+	0.0130604	-0.00064207	0.0396522
DCTD	chr4:183836728:183837572:clu_76704_+	-0.363547	-0.0348107	0.0396522
DCTD	chr4:183836728:183837826:clu_76704_+	0.0350837	-0.000668932	0.0396522
DCTD	chr4:183836728:183838441:clu_76704_+	0.111273	0.0323213	0.0396522
DCTD	chr4:183836728:183838464:clu_76704_+	0.059031	0.00240324	0.0396522
DCTD	chr4:183837692:183837826:clu_76704_+	0.0510431	7.77669e-05	0.0396522
DCTD	chr4:183837692:183838441:clu_76704_+	0.0940551	0.0013194	0.0396522
PCGF3	chr4:724899:726189:clu_76863_-	0.0563717	0.0210767	0.0191107
PCGF3	chr4:724899:726233:clu_76863_-	0.0844084	0.00947696	0.0191107
PCGF3	chr4:724899:727461:clu_76863_-	-0.252417	-0.0815454	0.0191107
PCGF3	chr4:726287:727461:clu_76863_-	0.111637	0.0509918	0.0191107
LYAR	chr4:4270342:4271156:clu_77070_-	0.398044	0.0553502	0.0118943
LYAR	chr4:4270342:4275310:clu_77070_-	-0.398044	-0.0553502	0.0118943
SLC2A9	chr4:9781689:9828044:clu_77169_-	0.0537403	0.000927838	0.0406355
SLC2A9	chr4:9781689:9836505:clu_77169_-	-0.400049	-0.0140622	0.0406355
SLC2A9	chr4:9800862:9828044:clu_77169_-	0.259053	0.0180962	0.0406355
SLC2A9	chr4:9800865:9828044:clu_77169_-	0.0657609	0.00347396	0.0406355
SLC2A9	chr4:9828224:9836505:clu_77169_-	0.0214944	-0.00843578	0.0406355
GNPDA2	chr4:44713154:44716613:clu_77471_-_a	0.133734	0.0366225	0.0354012
GNPDA2	chr4:44713154:44719130:clu_77471_-_a	-0.321141	-0.077942	0.0354012
GNPDA2	chr4:44716676:44719130:clu_77471_-_a	0.187408	0.0413195	0.0354012
WDFY3	chr4:85645747:85648014:clu_77869_-	-0.123756	-0.0270342	0.0382908
WDFY3	chr4:85645747:85654535:clu_77869_-	0.287418	0.065814	0.0382908
WDFY3	chr4:85648064:85654535:clu_77869_-	-0.163661	-0.0387798	0.0382908
WDFY3-AS2	chr4:85891029:85907259:clu_77881_-	-0.357151	-0.0510441	0.0446671
WDFY3-AS2	chr4:85891029:85921844:clu_77881_-	0.195858	0.0353384	0.0446671
WDFY3-AS2	chr4:85891029:85925383:clu_77881_-	0.009662	-0.00813154	0.0446671
WDFY3-AS2	chr4:85921918:85925383:clu_77881_-	0.151631	0.0238373	0.0446671
TCF7	chr5:133474729:133476487:clu_80146_-	0.137893	0.0565826	0.00524486
TCF7	chr5:133474729:133477876:clu_80146_-	-0.44883	-0.15646	0.00524486
TCF7	chr5:133476579:133477876:clu_80146_-	0.310936	0.0998771	0.00524486
MGAT1	chr5:180220097:180229680:clu_80935_-	-0.205512	-0.0444205	0.0406355
MGAT1	chr5:180220097:180230602:clu_80935_-	0.214628	0.0227041	0.0406355
MGAT1	chr5:180220097:180235648:clu_80935_-	-0.0806903	0.0146939	0.0406355
MGAT1	chr5:180222875:180229680:clu_80935_-	0.071574	0.00702255	0.0406355
GTF2H2B	chr5:69717184:69717562:clu_81668_+	-0.271781	-0.013674	0.00701661
GTF2H2B	chr5:69717184:69717564:clu_81668_+	0.383765	0.015092	0.00701661
GTF2H2B	chr5:69717184:69717940:clu_81668_+	0.158292	0.0111153	0.00701661
GTF2H2B	chr5:69717598:69717940:clu_81668_+	-0.270276	-0.0125333	0.00701661
HSPA4	chr5:132427066:132428392:clu_82288_+	-0.253186	-0.013848	0.0291682
HSPA4	chr5:132427066:132428395:clu_82288_+	0.253186	0.013848	0.0291682
TCF7	chr5:133474729:133476487:clu_82300_+	0.243673	0.0972443	0.0181982
TCF7	chr5:133474729:133477876:clu_82300_+	-0.410712	-0.149239	0.0181982
TCF7	chr5:133476579:133477876:clu_82300_+	0.167039	0.0519946	0.0181982
RBM27	chr5:145616995:145631274:clu_82585_+	0.159873	-0.00142854	0.0340562
RBM27	chr5:145616995:145634506:clu_82585_+	-0.451068	-0.0635893	0.0340562
RBM27	chr5:145631438:145634506:clu_82585_+	0.291195	0.0650178	0.0340562
NHP2	chr5:177576839:177577889:clu_83001_+	-0.033333	0.0121131	0.039626
NHP2	chr5:177576839:177580492:clu_83001_+	0.130687	0.00643557	0.039626
NHP2	chr5:177577994:177580492:clu_83001_+	-0.0973539	-0.0185487	0.039626
PXDC1	chr6:3737430:3737851:clu_83283_+	0.224947	0.0187062	0.00701661
PXDC1	chr6:3737430:3738291:clu_83283_+	-0.315868	-0.0316346	0.00701661
PXDC1	chr6:3737964:3738291:clu_83283_+	0.090921	0.0129284	0.00701661
ATXN1	chr6:16658132:16753464:clu_83423_+	0.237929	0.00848877	0.000278518
ATXN1	chr6:16740149:16753464:clu_83423_+	0.00144852	-0.0399147	0.000278518
ATXN1	chr6:16740149:16761529:clu_83423_+	-0.632976	-0.0387604	0.000278518
ATXN1	chr6:16753578:16761529:clu_83423_+	0.393599	0.0701864	0.000278518
HIST1H2AC	chr6:26124861:26127926:clu_83528_+	0.2565	0.00880425	0.0134492
HIST1H2AC	chr6:26124861:26138282:clu_83528_+	-0.0368416	-0.00194365	0.0134492
HIST1H2AC	chr6:26124977:26127926:clu_83528_+	-0.210918	-0.0396196	0.0134492
HIST1H2AC	chr6:26124977:26138282:clu_83528_+	0.120206	0.0543028	0.0134492
HIST1H2AC	chr6:26127989:26138282:clu_83528_+	-0.128946	-0.0215438	0.0134492
SLC35B2	chr6:44223381:44224079:clu_84445_+	-0.218702	-0.00586734	0.0099162
SLC35B2	chr6:44223381:44224422:clu_84445_+	0.445746	0.0166819	0.0099162
SLC35B2	chr6:44224233:44224422:clu_84445_+	-0.227044	-0.0108145	0.0099162
FYN	chr6:112020873:112024088:clu_85091_+_b	0.244669	0.064899	0.0297447
FYN	chr6:112021471:112024088:clu_85091_+_b	-0.244669	-0.064899	0.0297447
TRMT11	chr6:126329618:126329803:clu_85221_+	0.324344	0.0530546	0.0460085
TRMT11	chr6:126329618:126332399:clu_85221_+	-0.324344	-0.0530546	0.0460085
ECHDC1	chr6:127652175:127652975:clu_85229_+	-0.0956426	0.0116482	0.04919
ECHDC1	chr6:127652175:127663501:clu_85229_+	0.0170567	0.00777117	0.04919
ECHDC1	chr6:127652175:127664106:clu_85229_+	0.420532	0.0170559	0.04919
ECHDC1	chr6:127652175:127664481:clu_85229_+	-0.341946	-0.0364753	0.04919
AHI1	chr6:135621696:135622546:clu_85324_+	0.116482	0.0629971	0.00313704
AHI1	chr6:135621696:135639657:clu_85324_+	-0.412997	-0.14792	0.00313704
AHI1	chr6:135623955:135639657:clu_85324_+	0.296515	0.0849231	0.00313704
IFNGR1	chr6:137528214:137536404:clu_85358_+	0.231745	0.0136441	0.0292043
IFNGR1	chr6:137528214:137540380:clu_85358_+	-0.279594	-0.0204364	0.0292043
IFNGR1	chr6:137536514:137540380:clu_85358_+	0.0478497	0.00679229	0.0292043
ATXN1	chr6:16658132:16753464:clu_85975_-	-0.0977485	-0.0696953	0.0206637
ATXN1	chr6:16740149:16753464:clu_85975_-	0.483978	0.0724208	0.0206637
ATXN1	chr6:16740149:16761529:clu_85975_-	-0.594211	-0.0357863	0.0206637
ATXN1	chr6:16753578:16761529:clu_85975_-	0.207982	0.0330608	0.0206637
HLA-C	chr6:31237158:31237270:clu_86289_-	0.199473	0.0238174	0.0249826
HLA-C	chr6:31237162:31237270:clu_86289_-	-0.199473	-0.0238174	0.0249826
RPL10A	chr6:35436216:35436576:clu_86678_-	-0.187362	-0.023071	0.0109131
RPL10A	chr6:35436216:35436579:clu_86678_-	0.187362	0.023071	0.0109131
PNISR	chr6:99857162:99858617:clu_87445_-	0.36321	0.0305842	0.0057235
PNISR	chr6:99857220:99858617:clu_87445_-	-0.36321	-0.0305842	0.0057235
FYN	chr6:112020873:112024088:clu_87618_-_b	0.222077	0.06014	0.0453852
FYN	chr6:112021471:112024088:clu_87618_-_b	-0.222077	-0.06014	0.0453852
UTRN	chr6:145142154:145148484:clu_87955_-	-0.109011	-0.010483	0.0291155
UTRN	chr6:145142154:145148747:clu_87955_-	0.215739	0.02008	0.0291155
UTRN	chr6:145148522:145148747:clu_87955_-	-0.106728	-0.00959695	0.0291155
DMTF1	chr7:86815296:86817355:clu_89610_-	0.31701	0.0432791	0.0202087
DMTF1	chr7:86815296:86817408:clu_89610_-	-0.31701	-0.0432791	0.0202087
TMEM176B	chr7:150493658:150497386:clu_90719_-	-0.0333368	0.00802152	0.0196497
TMEM176B	chr7:150493662:150496699:clu_90719_-	0.0192934	0.0138119	0.0196497
TMEM176B	chr7:150493662:150497386:clu_90719_-	-0.230186	-0.0445	0.0196497
TMEM176B	chr7:150493662:150498081:clu_90719_-	0.0298629	0.0189158	0.0196497
TMEM176B	chr7:150496706:150497386:clu_90719_-	0.214367	0.00375074	0.0196497
KMT2C	chr7:151853359:151854846:clu_90812_-	0.0668292	-0.000334048	0.0057235
KMT2C	chr7:151853428:151854846:clu_90812_-	-0.565145	-0.018477	0.0057235
KMT2C	chr7:151853431:151854846:clu_90812_-	0.0944106	0.00260766	0.0057235
KMT2C	chr7:151853431:151855948:clu_90812_-	-0.199747	-0.00892496	0.0057235
KMT2C	chr7:151854939:151855948:clu_90812_-	0.337612	0.00606109	0.0057235
KMT2C	chr7:151855007:151855948:clu_90812_-	0.140263	0.00602326	0.0057235
KMT2C	chr7:151855010:151855948:clu_90812_-	0.125777	0.013044	0.0057235
MAD1L1	chr7:1976533:1979724:clu_91006_+	0.340531	0.066485	0.0181982
MAD1L1	chr7:1976533:1997264:clu_91006_+	-0.340531	-0.066485	0.0181982
TRA2A	chr7:23561459:23561740:clu_91305_+	0.0461691	-0.00735827	0.0423955
TRA2A	chr7:23561459:23561751:clu_91305_+	0.0801194	-0.000102678	0.0423955
TRA2A	chr7:23561459:23570800:clu_91305_+	-0.390059	-0.0103658	0.0423955
TRA2A	chr7:23561459:23571408:clu_91305_+	0.0969249	0.0063401	0.0423955
TRA2A	chr7:23562051:23570800:clu_91305_+	0.0300125	-0.00161937	0.0423955
TRA2A	chr7:23562051:23571408:clu_91305_+	0.170833	0.0181959	0.0423955
TRA2A	chr7:23570889:23571408:clu_91305_+	-0.0340001	-0.00508991	0.0423955
ZMIZ2	chr7:44800192:44801021:clu_91634_+	0.199261	0.0283065	0.0406355
ZMIZ2	chr7:44800192:44801048:clu_91634_+	-0.199261	-0.0283065	0.0406355
AC004967.7	chr7:97566472:97574820:clu_92284_+	0.380409	0.0210622	0.0404634
AC004967.7	chr7:97566472:97599082:clu_92284_+	0.0642764	0.00342092	0.0404634
AC004967.7	chr7:97566472:97601447:clu_92284_+	-0.035491	0.00625175	0.0404634
AC004967.7	chr7:97574927:97599082:clu_92284_+	-0.0402397	0.00165348	0.0404634
AC004967.7	chr7:97596289:97598317:clu_92284_+	-0.208607	-0.0271883	0.0404634
AC004967.7	chr7:97596289:97599082:clu_92284_+	0.0152264	0.00519539	0.0404634
AC004967.7	chr7:97598364:97599082:clu_92284_+	-0.150613	-0.0119106	0.0404634
AC004967.7	chr7:97599157:97601447:clu_92284_+	-0.103221	-0.00233304	0.0404634
AC004967.7	chr7:97601336:97601447:clu_92284_+	0.0782595	0.00384823	0.0404634
TSPAN12	chr7:120498042:120498258:clu_92743_+	-0.195268	-0.0775072	0.0366823
TSPAN12	chr7:120498042:120498288:clu_92743_+	0.195268	0.0775072	0.0366823
OR2A1-AS1	chr7:143997629:144008684:clu_93110_+	0.0687655	0.00341435	0.0292043
OR2A1-AS1	chr7:143997629:144040280:clu_93110_+	-0.302708	-0.0209157	0.0292043
OR2A1-AS1	chr7:144004325:144008684:clu_93110_+	0.0259981	0.00663988	0.0292043
OR2A1-AS1	chr7:144008797:144008977:clu_93110_+	-0.0531332	-0.00909436	0.0292043
OR2A1-AS1	chr7:144008797:144040280:clu_93110_+	-0.0828147	-0.00515478	0.0292043
OR2A1-AS1	chr7:144008801:144008977:clu_93110_+	0.282945	0.0155323	0.0292043
OR2A1-AS1	chr7:144009029:144040280:clu_93110_+	0.0226224	0.00276076	0.0292043
OR2A1-AS1	chr7:144009032:144040280:clu_93110_+	0.0532926	0.00792825	0.0292043
OR2A1-AS1	chr7:144034070:144040280:clu_93110_+	-0.0149669	-0.00111068	0.0292043
TMEM176B	chr7:150493658:150497386:clu_93214_+	0.046666	0.0119004	0.00351648
TMEM176B	chr7:150493662:150496208:clu_93214_+	-0.241183	-0.00133533	0.00351648
TMEM176B	chr7:150493662:150496699:clu_93214_+	0.0624252	0.0157289	0.00351648
TMEM176B	chr7:150493662:150497386:clu_93214_+	-0.207534	-0.0486873	0.00351648
TMEM176B	chr7:150493662:150498081:clu_93214_+	0.0591747	0.017895	0.00351648
TMEM176B	chr7:150496706:150497386:clu_93214_+	0.280451	0.0044983	0.00351648
GALNT11	chr7:151722969:151724682:clu_93293_+	0.122448	0.00438286	0.0105497
GALNT11	chr7:151722969:151776372:clu_93293_+	-0.143651	-0.00542363	0.0105497
GALNT11	chr7:151722969:151791275:clu_93293_+	-0.0132142	-0.011414	0.0105497
GALNT11	chr7:151724803:151791275:clu_93293_+	0.122996	0.0094486	0.0105497
GALNT11	chr7:151776493:151791275:clu_93293_+	0.0344604	0.00190253	0.0105497
GALNT11	chr7:151779588:151791275:clu_93293_+	-0.32277	-0.0260086	0.0105497
GALNT11	chr7:151791168:151791275:clu_93293_+	0.19973	0.0271122	0.0105497
TACC1	chr8:38586189:38599869:clu_93968_-	-0.0329806	-0.00297732	0.00899067
TACC1	chr8:38586189:38602413:clu_93968_-	-0.192771	-0.00768887	0.00899067
TACC1	chr8:38586189:38646222:clu_93968_-	0.166374	0.0508417	0.00899067
TACC1	chr8:38599969:38602413:clu_93968_-	-0.215258	-0.0753807	0.00899067
TACC1	chr8:38599969:38646222:clu_93968_-	0.00210081	0.000554286	0.00899067
TACC1	chr8:38645261:38646222:clu_93968_-	0.272535	0.034651	0.00899067
SLC20A2	chr8:42330172:42358549:clu_94031_-	0.0146939	-0.00835109	0.00313704
SLC20A2	chr8:42330172:42396058:clu_94031_-	0.00310407	-0.00451172	0.00313704
SLC20A2	chr8:42330172:42396595:clu_94031_-	0.065038	-0.000591854	0.00313704
SLC20A2	chr8:42330172:42396681:clu_94031_-	0.240772	0.0540897	0.00313704
SLC20A2	chr8:42330172:42397003:clu_94031_-	-0.420867	-0.00959513	0.00313704
SLC20A2	chr8:42390478:42391498:clu_94031_-	-0.24737	-0.027898	0.00313704
SLC20A2	chr8:42390478:42396058:clu_94031_-	-0.0439031	-0.0226685	0.00313704
SLC20A2	chr8:42390478:42396681:clu_94031_-	0.198491	0.0173929	0.00313704
SLC20A2	chr8:42391614:42396058:clu_94031_-	0.19004	0.00213364	0.00313704
ENPP2	chr8:120583081:120584416:clu_94614_-	0.164647	0.0202368	0.0191107
ENPP2	chr8:120583081:120592356:clu_94614_-	-0.283772	-0.0372146	0.0191107
ENPP2	chr8:120584490:120592356:clu_94614_-	0.119126	0.0169779	0.0191107
RPL8	chr8:146017525:146017630:clu_95143_-	-0.130384	-0.00376153	0.0105729
RPL8	chr8:146017525:146017651:clu_95143_-	0.273953	0.0297646	0.0105729
RPL8	chr8:146017525:146017751:clu_95143_-	-0.143569	-0.0260031	0.0105729
PTK2B	chr8:27301788:27303311:clu_95544_+	-0.156648	-0.0127093	0.0340562
PTK2B	chr8:27301788:27308266:clu_95544_+	0.341164	0.036677	0.0340562
PTK2B	chr8:27303436:27308266:clu_95544_+	-0.184515	-0.0239676	0.0340562
TACC1	chr8:38586189:38599869:clu_95685_+	-0.0610274	-0.001152	0.0116383
TACC1	chr8:38586189:38602413:clu_95685_+	0.0818225	0.00649816	0.0116383
TACC1	chr8:38586189:38646222:clu_95685_+	0.111664	0.0442476	0.0116383
TACC1	chr8:38599969:38602413:clu_95685_+	-0.254434	-0.0794748	0.0116383
TACC1	chr8:38599969:38646222:clu_95685_+	-0.0894252	-0.00259252	0.0116383
TACC1	chr8:38645261:38646222:clu_95685_+	0.2114	0.0324736	0.0116383
ASPH	chr8:62557191:62559309:clu_95867_+	0.0775584	0.0189329	0.00662264
ASPH	chr8:62557191:62563609:clu_95867_+	-0.158011	-0.0381942	0.00662264
ASPH	chr8:62559437:62563609:clu_95867_+	0.0804531	0.0192613	0.00662264
NDUFAF6	chr8:96047804:96048530:clu_96157_+	0.0124794	0.014095	0.00708854
NDUFAF6	chr8:96047804:96048599:clu_96157_+	-0.0274407	0.0134082	0.00708854
NDUFAF6	chr8:96047804:96053798:clu_96157_+	-0.299372	-0.0897854	0.00708854
NDUFAF6	chr8:96048722:96053798:clu_96157_+	0.314333	0.0622823	0.00708854
YWHAZ	chr8:101961128:101962634:clu_96225_+	0.258153	0.0128419	0.0057235
YWHAZ	chr8:101961128:101963463:clu_96225_+	-0.0541841	0.000713237	0.0057235
YWHAZ	chr8:101961128:101963684:clu_96225_+	0.249448	0.0200856	0.0057235
YWHAZ	chr8:101961128:101964157:clu_96225_+	-0.104822	-0.0169041	0.0057235
YWHAZ	chr8:101961128:101965078:clu_96225_+	-0.210512	-0.0143135	0.0057235
YWHAZ	chr8:101961128:101965497:clu_96225_+	-0.0967399	-0.00325506	0.0057235
YWHAZ	chr8:101964353:101965078:clu_96225_+	-0.0413428	0.000831924	0.0057235
RPL8	chr8:146017525:146017630:clu_96868_+	-0.174631	-0.0152374	0.00415537
RPL8	chr8:146017525:146017651:clu_96868_+	0.278935	0.0264426	0.00415537
RPL8	chr8:146017525:146017751:clu_96868_+	-0.104303	-0.0112052	0.00415537
SEMA4D	chr9:92070868:92089454:clu_100179_+	0.303453	0.0336284	0.00633851
SEMA4D	chr9:92070868:92090400:clu_100179_+	0.0168861	0.0159197	0.00633851
SEMA4D	chr9:92070868:92112834:clu_100179_+	-0.332795	-0.0818626	0.00633851
SEMA4D	chr9:92089538:92090400:clu_100179_+	0.215364	0.0311191	0.00633851
SEMA4D	chr9:92090465:92112834:clu_100179_+	-0.202907	0.00119548	0.00633851
ST6GALNAC4	chr9:130672337:130674547:clu_100882_+	-0.32615	-0.0169631	0.0269597
ST6GALNAC4	chr9:130672807:130674547:clu_100882_+	0.32615	0.0169631	0.0269597
PPP2R4	chr9:131899971:131904724:clu_101024_+	-0.153936	-0.0156505	0.00313704
PPP2R4	chr9:131901928:131904724:clu_101024_+	-0.00191127	0.0116431	0.00313704
PPP2R4	chr9:131902430:131904724:clu_101024_+	-0.203372	-0.016407	0.00313704
PPP2R4	chr9:131904197:131904724:clu_101024_+	0.163954	0.0123505	0.00313704
PPP2R4	chr9:131904361:131904724:clu_101024_+	0.195266	0.00806387	0.00313704
LINC00963	chr9:132251578:132255695:clu_101032_+	0.118237	0.00894328	0.0302934
LINC00963	chr9:132251578:132255698:clu_101032_+	0.0113318	0.00957642	0.0302934
LINC00963	chr9:132251578:132255757:clu_101032_+	0.0326403	0.00308513	0.0302934
LINC00963	chr9:132251578:132265602:clu_101032_+	0.0465164	0.00386731	0.0302934
LINC00963	chr9:132253407:132255698:clu_101032_+	0.175753	0.00662138	0.0302934
LINC00963	chr9:132255874:132264676:clu_101032_+	-0.239083	-0.0161706	0.0302934
LINC00963	chr9:132255874:132265602:clu_101032_+	-0.0566862	-0.00816742	0.0302934
LINC00963	chr9:132265418:132265602:clu_101032_+	-0.0887088	-0.00775549	0.0302934
SLC2A6	chr9:136338372:136338537:clu_101224_+	-0.239465	-0.144745	0.0105729
SLC2A6	chr9:136338372:136339102:clu_101224_+	-0.189498	-0.0160887	0.0105729
SLC2A6	chr9:136338722:136339102:clu_101224_+	0.428963	0.160833	0.0105729
PHF19	chr9:123623452:123624196:clu_98346_-	0.153657	-0.0032508	0.0263167
PHF19	chr9:123623452:123624866:clu_98346_-	-0.442204	-0.0538293	0.0263167
PHF19	chr9:123624283:123624866:clu_98346_-	0.288547	0.0570801	0.0263167
SLC25A25	chr9:130830859:130863375:clu_98572_-	0.130927	0.0657647	0.0440956
SLC25A25	chr9:130861004:130863375:clu_98572_-	-0.231335	-0.0769197	0.0440956
SLC25A25	chr9:130861664:130863375:clu_98572_-	0.100408	0.011155	0.0440956
SPTAN1	chr9:131371563:131371930:clu_98638_-	-0.0590328	-0.0217911	0.0057235
SPTAN1	chr9:131371563:131373993:clu_98638_-	0.118857	0.044043	0.0057235
SPTAN1	chr9:131371944:131373993:clu_98638_-	-0.0598246	-0.0222519	0.0057235
PKN3	chr9:131482518:131482673:clu_98652_-	0.303898	0.0493227	0.0446671
PKN3	chr9:131482562:131482673:clu_98652_-	-0.303898	-0.0493227	0.0446671
LINC00963	chr9:132251578:132255695:clu_98715_-	0.00926189	6.55739e-05	0.0473657
LINC00963	chr9:132251578:132255698:clu_98715_-	0.0439952	0.00711669	0.0473657
LINC00963	chr9:132251578:132255757:clu_98715_-	-0.255544	-0.0103111	0.0473657
LINC00963	chr9:132251578:132265602:clu_98715_-	-0.0257647	-0.00161799	0.0473657
LINC00963	chr9:132253407:132255698:clu_98715_-	0.157422	0.00491637	0.0473657
LINC00963	chr9:132255874:132264676:clu_98715_-	0.0984198	0.00916567	0.0473657
LINC00963	chr9:132255874:132265602:clu_98715_-	-0.00397984	-0.00445321	0.0473657
LINC00963	chr9:132265418:132265602:clu_98715_-	-0.0238096	-0.00488203	0.0473657
CNTFR	chr9:34568979:34581093:clu_99621_+	-0.334366	-0.0907432	0.04919
CNTFR	chr9:34568979:34589553:clu_99621_+	0.382303	0.0469879	0.04919
CNTFR	chr9:34581203:34589553:clu_99621_+	-0.0479374	0.0437553	0.04919
RNF38	chr9:36376124:36390464:clu_99737_+	0.272551	0.0422014	0.00701661
RNF38	chr9:36376124:36390566:clu_99737_+	-0.131392	-0.0155254	0.00701661
RNF38	chr9:36376124:36400551:clu_99737_+	0.0488327	-0.00848021	0.00701661
RNF38	chr9:36376124:36401095:clu_99737_+	-0.509312	-0.0256074	0.00701661
RNF38	chr9:36376124:36424610:clu_99737_+	0.0181164	-0.00913839	0.00701661
RNF38	chr9:36390613:36400551:clu_99737_+	0.217865	0.0161722	0.00701661
RNF38	chr9:36390613:36424610:clu_99737_+	0.083339	0.000377856	0.00701661
SRPX	chrX:38033604:38037538:clu_101958_+	-0.160071	-0.0138553	0.0361152
SRPX	chrX:38033604:38079949:clu_101958_+	0.393891	0.0605662	0.0361152
SRPX	chrX:38037597:38079949:clu_101958_+	-0.233819	-0.0467109	0.0361152
KDM5C	chrX:53209008:53222619:clu_102219_+	0.0412235	0.0204758	0.0291155
KDM5C	chrX:53220804:53222619:clu_102219_+	0.426348	0.0240951	0.0291155
KDM5C	chrX:53222514:53222619:clu_102219_+	-0.467572	-0.0445708	0.0291155
ALG13	chrX:110928331:110929365:clu_102668_+	0.118682	0.0140202	0.00227328
ALG13	chrX:110928331:110931115:clu_102668_+	-0.228751	-0.0313192	0.00227328
ALG13	chrX:110928331:110951255:clu_102668_+	0.404661	0.0217794	0.00227328
ALG13	chrX:110929402:110931115:clu_102668_+	-0.294592	-0.00448039	0.00227328
STAG2	chrX:123094716:123155217:clu_102748_+	-0.145535	-0.00334172	0.0122366
STAG2	chrX:123094716:123156381:clu_102748_+	-0.277653	-0.0808965	0.0122366
STAG2	chrX:123095285:123155217:clu_102748_+	-0.0766428	0.000874932	0.0122366
STAG2	chrX:123095706:123155217:clu_102748_+	0.36891	0.017338	0.0122366
STAG2	chrX:123095706:123156381:clu_102748_+	0.0555225	0.0237191	0.0122366
STAG2	chrX:123155281:123156381:clu_102748_+	0.0753986	0.0423062	0.0122366
PHKA2	chrX:18919721:18920910:clu_103336_-	0.2463	0.0271771	0.0471054
PHKA2	chrX:18919721:18923876:clu_103336_-	-0.328345	-0.0446023	0.0471054
PHKA2	chrX:18921028:18923876:clu_103336_-	0.0820453	0.0174252	0.0471054
SHROOM4	chrX:50381308:50386308:clu_103647_-	-0.303925	-0.142894	0.0377894
SHROOM4	chrX:50381308:50438786:clu_103647_-	0.303925	0.142894	0.0377894
TRMT2B	chrX:100297301:100306240:clu_103975_-	0.0635652	0.00349205	0.00899067
TRMT2B	chrX:100297301:100306633:clu_103975_-	0.412783	0.0421508	0.00899067
TRMT2B	chrX:100297301:100306773:clu_103975_-	-0.112332	-0.0277629	0.00899067
TRMT2B	chrX:100297301:100306806:clu_103975_-	-0.281864	-0.04687	0.00899067
TRMT2B	chrX:100306355:100306633:clu_103975_-	-0.295257	-0.01883	0.00899067
TRMT2B	chrX:100306722:100306806:clu_103975_-	0.213105	0.04782	0.00899067

### Sheet: 21. Sex specific QTL
Sex	gene_name	phenotype_id	variant_id	pval_nominal	slope	slope_se	qval
Female	SRM	chr1:11116814:11118857:clu_3817_-:ENSG00000116649.5	1:11945695:C:T	2.01409e-06	-0.480387	0.0995778	0.212084
Female	GTF2H1	chr11:18382254:18387330:clu_11770_+:ENSG00000110768.7	11:18787044:T:C	2.04572e-05	-0.495412	0.114884	0.350732
Female	PPP2R5B	chr11:64694380:64695274:clu_12287_+:ENSG00000068971.9	11:64026219:C:T	2.75361e-05	-0.211443	0.0498332	0.454857
Female	MRPL48	chr11:73536841:73554292:clu_12714_+:ENSG00000175581.9	11:73052540:A:G	1.49308e-05	0.445302	0.101558	0.456158
Female	ACIN1	chr14:23531732:23532138:clu_19512_-:ENSG00000100813.10	14:22761800:C:G	2.1153e-05	-0.443611	0.103057	0.431979
Female	CTDSPL2	chr15:44807042:44811367:clu_20831_+:ENSG00000137770.9	15:45420718:A:C	0.000175387	0.200713	0.0529815	0.554277
Female	HERC1	chr15:63928341:63929704:clu_22398_-:ENSG00000103657.9	15:64478079:G:A	6.67296e-05	0.526524	0.130621	0.499177
Female	RP11-143N13.2	chr16:20593217:20596822:clu_25282_+:ENSG00000260201.1	16:20213769:C:T	3.3875e-06	0.483496	0.102579	0.0836925
Female	TRAP1	chr16:3724495:3725325:clu_23325_-:ENSG00000126602.6	16:3626914:G:A	5.22974e-05	-0.405083	0.0990366	0.490358
Female	ADCY7	chr16:50349049:50349270:clu_25812_+:ENSG00000121281.8	16:50389838:A:G	1.01959e-05	-0.432259	0.0966781	0.441398
Female	PRDX2	chr19:12910803:12910991:clu_32501_-:ENSG00000167815.7	19:12586365:C:G	6.71292e-06	0.291013	0.0637591	0.190125
Female	ELL	chr19:18583692:18632731:clu_32784_-:ENSG00000105656.8	19:18754198:T:G	0.000126718	-0.396516	0.102423	0.653995
Female	IL1RL1	chr2:102953797:102954576:clu_39584_+:ENSG00000115602.12	2:102634091:G:A	0.000201659	0.260978	0.0695524	0.677258
Female	ZNF385B	chr2:180308195:180309603:clu_37860_-:ENSG00000144331.14	2:181068889:A:T	3.79644e-06	-0.399217	0.0851425	0.168573
Female	GLS	chr2:191792456:191795163:clu_40318_+:ENSG00000115419.8	2:192678266:T:C	5.26133e-05	-0.208613	0.0510209	0.454754
Female	CHPF	chr2:220406911:220407947:clu_38249_-:ENSG00000123989.9	2:221367107:T:C	3.14053e-06	-0.338464	0.0715619	0.165372
Female	FARP2	chr2:242403395:242407555:clu_40960_+:ENSG00000006607.9	2:241324491:G:A	0.000166084	-0.283341	0.0745169	0.642977
Female	CAD	chr2:27445528:27445734:clu_38742_+:ENSG00000084774.9	2:26776127:C:T	0.000207444	-0.276791	0.0739114	0.583606
Female	SAMHD1	chr20:35526947:35532560:clu_41414_-:ENSG00000101347.7	20:35503978:C:T	0.000262639	0.354771	0.0963234	0.641227
Female	HMCES	chr3:128997748:128998553:clu_48525_+:ENSG00000183624.9	3:129048893:A:G	1.73274e-05	-0.289742	0.0665983	0.385996
Female	SENP5	chr3:196650422:196654667:clu_49130_+:ENSG00000119231.6	3:197145427:C:T	0.000159688	-0.268369	0.0703926	0.775384
Female	LARS2	chr3:45500378:45515735:clu_47779_+:ENSG00000011376.5	3:46022704:C:T	9.22907e-05	0.341536	0.086445	0.54974
Female	IL17RB	chr3:53891717:53892746:clu_48084_+:ENSG00000056736.5	3:53841464:C:T	6.56014e-05	0.272697	0.067581	0.471391
Female	NSD1	chr5:176687169:176694563:clu_53468_+:ENSG00000165671.14	5:175968827:G:A	1.26671e-05	-0.494743	0.111879	0.285094
Female	TFEB	chr6:41652816:41653828:clu_57473_-:ENSG00000112561.13	6:41622097:C:G	2.23202e-05	-0.399142	0.0929952	0.409071
Female	LY86	chr6:6589103:6625159:clu_55078_+:ENSG00000112799.4	6:6148483:G:A	6.84548e-05	-0.403626	0.100288	0.666312
Female	OSBPL3	chr7:24901388:24902819:clu_60561_-:ENSG00000070882.8	7:25533578:A:G	4.25565e-07	-0.316902	0.0616072	0.0503952
Female	AC004967.7	chr7:97566472:97601447:clu_61154_-:ENSG00000243554.1	7:97584688:G:A	4.42171e-07	-0.401126	0.0780973	0.0841165
Female	ZFAND1	chr8:82627349:82629484:clu_62431_-:ENSG00000104231.6	8:82601240:A:G	5.59395e-07	0.499926	0.0982391	0.0501996
Female	COL27A1	chr9:116968088:116968532:clu_66717_+:ENSG00000196739.10	9:116881666:C:T	5.62666e-06	0.485034	0.105371	0.208823
Female	CIZ1	chr9:130943093:130947826:clu_65400_-:ENSG00000148337.15	9:131557334:A:AT	1.95437e-05	-0.615609	0.142408	0.24331
Female	RP11-613M10.8	chr9:37588929:37592307:clu_64609_-:ENSG00000256966.2	9:37011386:G:A	0.000128505	0.256338	0.0662748	0.68887
Female	FBXO10	chr9:37521835:37522822:clu_64606_-:ENSG00000147912.8	9:37522372:T:C	6.82825e-06	-0.588617	0.129069	0.221662
Female	RP11-613M10.8	chr9:37521835:37522822:clu_64606_-:ENSG00000256966.2	9:37522372:T:C	6.82825e-06	-0.588617	0.129069	0.221662
Female	GLIS3	chr9:3937189:4117768:clu_64309_-:ENSG00000107249.17	9:3946659:T:C	4.36772e-05	-0.312386	0.0755722	0.50978
Male	AURKAIP1	chr1:1309825:1310085:clu_3514_-:ENSG00000175756.9	1:1135107:C:T	7.52118e-06	0.561951	0.123803	0.331148
Male	PDE4DIP	chr1:144876028:144877036:clu_5389_-:ENSG00000178104.15	1:144591922:G:C	0.0140752	0.196783	0.0797866	0.817225
Male	PDE4DIP	chr1:144854211:144854518:clu_5383_-:ENSG00000178104.15	1:144591922:G:C	3.65378e-05	0.329801	0.0789713	0.133835
Male	PDE4DIP	chr1:144679969:144994591:clu_5379_-:ENSG00000178104.15	1:144949427:T:C	0.000117618	-0.259837	0.0667932	0.30904
Male	PDE4DIP	chr1:144922638:144923690:clu_5399_-:ENSG00000178104.15	1:145310251:C:T	0.0143763	0.186411	0.0758184	0.756775
Male	S100A6	chr1:153507851:153508425:clu_5611_-:ENSG00000197956.5	1:153481717:T:C	2.63713e-06	-0.444234	0.0931886	0.1423
Male	UBE2Q1	chr1:154528008:154528336:clu_5670_-:ENSG00000160714.5	1:154797062:T:G	4.03791e-06	-0.399246	0.0853916	0.140502
Male	FAM131C	chr1:16386099:16386364:clu_3880_-:ENSG00000185519.8	1:16417426:T:C	6.64465e-06	0.435966	0.0954703	0.237687
Male	CACYBP	chr1:174977842:174979059:clu_2647_+:ENSG00000116161.13	1:175753695:A:G	7.51968e-07	-0.285332	0.0567399	0.127618
Male	PPIH	chr1:43126575:43130534:clu_1044_+:ENSG00000171960.6	1:43117859:T:C	1.27416e-05	0.401064	0.0907222	0.258773
Male	DPCD	chr10:103368694:103369124:clu_7807_+:ENSG00000166171.8	10:103338730:C:A	1.97475e-06	0.377542	0.0781919	0.145113
Male	UROS	chr10:127505094:127511598:clu_9502_-:ENSG00000188690.8	10:127590349:G:A	9.75315e-07	-0.312966	0.0629021	0.062593
Male	WDR37	chr10:1102908:1118056:clu_6846_+:ENSG00000047056.10	10:1282530:C:A	2.85144e-05	-0.370483	0.087485	0.371873
Male	DEAF1	chr11:654051:674536:clu_9655_-:ENSG00000177030.12	11:372700:G:C	2.23987e-06	0.363532	0.0757083	0.0866899
Male	CTSW	chr11:65647412:65647673:clu_12402_+:ENSG00000172543.3	11:64810303:T:C	1.46995e-05	0.352209	0.0802615	0.260938
Male	POLR3B	chr12:106786931:106799635:clu_16654_+:ENSG00000013503.5	12:106348174:A:G	4.42693e-05	-0.292999	0.0709375	0.478654
Male	PRDM4	chr12:108137059:108138320:clu_14785_-:ENSG00000110851.7	12:108475650:C:T	9.32255e-05	0.309353	0.078349	0.577849
Male	PSMD9	chr12:122341013:122353762:clu_16911_+:ENSG00000110801.9	12:122302620:A:G	4.64061e-06	0.330305	0.0711061	0.127171
Male	RP11-87C12.2	chr12:122341013:122353762:clu_16911_+:ENSG00000256950.2	12:122302620:A:G	4.64061e-06	0.330305	0.0711061	0.127171
Male	C2CD5	chr12:22680826:22688192:clu_13765_-:ENSG00000111731.8	12:23388685:G:A	3.18262e-06	0.359979	0.0761568	0.109469
Male	ARID2	chr12:46254732:46285563:clu_15851_+:ENSG00000189079.11	12:45887850:G:A	3.9736e-07	-0.485128	0.09406	0.0638614
Male	ITGA7	chr12:56094938:56096656:clu_14266_-:ENSG00000135424.11	12:55339531:C:G	3.54825e-06	0.292234	0.0621323	0.103538
Male	CNOT2	chr12:70732343:70732446:clu_16383_+:ENSG00000111596.7	12:69759104:G:A	7.59017e-06	-0.539205	0.118845	0.359987
Male	TMTC3	chr12:88547286:88548065:clu_16485_+:ENSG00000139324.7	12:88838661:A:C	4.12622e-06	0.493217	0.105596	0.163691
Male	TDRD3	chr13:61109367:61141659:clu_18083_+:ENSG00000083544.9	13:61164024:A:G	7.15021e-07	-0.457309	0.0907533	0.0554715
Male	MZT1	chr13:73284483:73293090:clu_17477_-:ENSG00000204899.5	13:73673005:A:G	6.05379e-05	0.383483	0.0945769	0.550295
Male	PIBF1	chr13:73402052:73409381:clu_18091_+:ENSG00000083535.11	13:74330898:T:C	8.30286e-06	0.513131	0.113598	0.269629
Male	LMO7	chr13:76408523:76409369:clu_18106_+:ENSG00000136153.15	13:76221832:TA:T	1.24221e-06	-0.394587	0.0801124	0.0626041
Male	TRAF3	chr14:103244012:103296671:clu_19233_+:ENSG00000131323.10	14:102738903:T:A	2.39528e-06	0.603252	0.126005	0.110934
Male	HEATR5A	chr14:31897394:31922481:clu_19658_-:ENSG00000129493.10	14:31781575:T:C	3.89434e-07	0.361785	0.0700908	0.0549048
Male	RP11-176H8.1	chr14:31897394:31922481:clu_19658_-:ENSG00000203546.3	14:31781575:T:C	3.89434e-07	0.361785	0.0700908	0.0560864
Male	DTD2	chr14:31897394:31922481:clu_19658_-:ENSG00000129480.8	14:31781575:T:C	3.89434e-07	0.361785	0.0700908	0.0560864
Male	TRAPPC6B	chr14:39621043:39627489:clu_19726_-:ENSG00000182400.10	14:39604335:G:A	7.16779e-07	0.390713	0.0775449	0.0917877
Male	TM2D3	chr15:102182847:102185290:clu_22999_-:ENSG00000184277.8	15:102264476:C:A	1.03807e-06	-0.427094	0.0860627	0.0602821
Male	ANPEP	chr15:90344838:90346470:clu_22889_-:ENSG00000166825.9	15:90010852:T:C	1.30913e-06	-0.342235	0.0696376	0.0703826
Male	VPS33B	chr15:91550803:91551100:clu_22915_-:ENSG00000184056.10	15:91372385:T:A	2.00345e-06	-0.340998	0.070668	0.128582
Male	SMG1	chr16:18908278:18937272:clu_23608_-:ENSG00000157106.12	16:19582475:A:G	2.62437e-05	0.293268	0.0689346	0.39174
Male	CNOT1	chr16:58615419:58616697:clu_24150_-:ENSG00000125107.12	16:58316515:G:A	1.31386e-07	-0.344326	0.0640571	0.0871415
Male	TVP23B	chr17:18684618:18692666:clu_29214_+:ENSG00000171928.9	17:18844664:T:G	5.50167e-06	0.313831	0.0681049	0.0897854
Male	HOXB7	chr17:46685457:46687881:clu_27867_-:ENSG00000260027.3	17:45926457:G:C	5.09256e-06	0.259769	0.0561665	0.228521
Male	HOXB9	chr17:46685457:46687881:clu_27867_-:ENSG00000170689.8	17:45926457:G:C	5.09256e-06	0.259769	0.0561665	0.228521
Male	LUC7L3	chr17:48828213:48828658:clu_29994_+:ENSG00000108848.11	17:48184288:G:A	9.71989e-07	-0.345571	0.0694455	0.102306
Male	MMD	chr17:53491593:53499031:clu_27946_-:ENSG00000108960.3	17:53496965:GTAC:G	9.42305e-06	-0.295672	0.0658688	0.18525
Male	TRIM37	chr17:57165768:57168661:clu_28016_-:ENSG00000108395.9	17:57931745:AGAAAAAGT:A	1.00566e-05	-0.469328	0.104896	0.17971
Male	TRIM37	chr17:57153075:57157115:clu_28015_-:ENSG00000108395.9	17:58142253:C:A	0.00286452	-0.385966	0.128622	0.80338
Male	TBX2	chr17:59479312:59480422:clu_30091_+:ENSG00000121068.9	17:59913158:G:T	0.000361113	-0.277909	0.0772319	0.644683
Male	FAM20A	chr17:66539862:66548014:clu_28176_-:ENSG00000108950.7	17:67297606:C:T	5.2766e-06	-0.643971	0.139472	0.167263
Male	NEURL4	chr17:7222527:7224078:clu_26893_-:ENSG00000215041.5	17:7303808:C:T	5.14633e-06	-0.398994	0.0863123	0.413192
Male	NEURL4	chr17:7222527:7224078:clu_26893_-:ENSG00000215041.5	17:7303808:C:T	5.14633e-06	-0.398994	0.0863123	0.413192
Male	NEURL4	chr17:7227799:7228118:clu_26900_-:ENSG00000215041.5	17:7321858:C:T	0.000597076	-0.219009	0.0632778	0.791705
Male	FAM195B	chr17:79780783:79781085:clu_28594_-:ENSG00000225663.3	17:78860412:C:T	9.3106e-07	-0.42522	0.0853	0.0538652
Male	AC174470.1	chr17:79780783:79781085:clu_28594_-:ENSG00000215621.2	17:78860412:C:T	9.3106e-07	-0.42522	0.0853	0.0535796
Male	C18orf21	chr18:33552870:33554859:clu_30918_+:ENSG00000141428.12	18:34215505:G:C	2.04613e-06	0.480487	0.0996676	0.140994
Male	GCDH	chr19:13008677:13010282:clu_34652_+:ENSG00000105607.8	19:13010520:A:G	2.0992e-06	-0.281108	0.0583759	0.0665999
Male	ZNF493	chr19:21588057:21588560:clu_34956_+:ENSG00000196268.7	19:20976290:C:G	3.99824e-05	0.315378	0.0759078	0.569677
Male	ZNF493	chr19:21580069:21587931:clu_34968_+:ENSG00000196268.7	19:21613682:T:A	1.84892e-06	-0.353454	0.0729933	0.0645382
Male	PLD3	chr19:40871492:40872326:clu_35347_+:ENSG00000105223.14	19:40769029:G:A	1.74611e-06	0.589411	0.12142	0.298767
Male	GYS1	chr19:49473966:49474185:clu_33598_-:ENSG00000104812.10	19:49421829:A:G	6.23672e-05	-0.213466	0.0527408	0.653798
Male	GYS1	chr19:49473966:49474185:clu_33598_-:ENSG00000104812.10	19:49421829:A:G	6.23672e-05	-0.213466	0.0527408	0.653798
Male	LENG8	chr19:54960484:54962467:clu_35915_+:ENSG00000167615.12	19:54985114:C:T	2.47301e-07	0.387135	0.0737148	0.0519535
Male	PROC	chr2:128180747:128180850:clu_39812_+:ENSG00000115718.13	2:127192989:T:TTA	1.2354e-06	-0.55871	0.113408	0.17841
Male	WDR33	chr2:128467430:128471157:clu_37504_-:ENSG00000136709.7	2:127890933:T:C	6.55764e-07	-0.485148	0.0959425	0.0715808
Male	AAMP	chr2:219130669:219130787:clu_38180_-:ENSG00000127837.5	2:219536127:G:A	1.11156e-05	-0.647804	0.145519	0.172143
Male	COPS7B	chr2:232663674:232672197:clu_40782_+:ENSG00000144524.13	2:231847680:A:G	8.29415e-06	0.305509	0.0676307	0.180031
Male	DUSP11	chr2:74005503:74007001:clu_36913_-:ENSG00000144048.6	2:73404479:C:T	1.46164e-06	-0.507934	0.103839	0.100815
Male	JAG1	chr20:10629370:10629709:clu_41178_-:ENSG00000101384.7	20:10096933:G:C	2.94381e-06	-0.341111	0.0719108	0.172933
Male	SLC13A3	chr20:45204324:45212211:clu_41560_-:ENSG00000158296.9	20:44314609:A:G	5.06502e-05	0.232934	0.0568414	0.538488
Male	SLC13A3	chr20:45242364:45279950:clu_41564_-:ENSG00000158296.9	20:46003713:A:G	0.00204629	0.235986	0.0760222	0.832566
Male	HLCS	chr21:38139586:38269160:clu_43281_-:ENSG00000159267.10	21:38647413:C:T	7.02298e-07	-0.267622	0.0530712	0.106047
Male	PI4KAP1	chr22:20388425:20388507:clu_43639_-:ENSG00000215513.7	22:21382482:T:C	9.46649e-06	-0.554718	0.123606	0.207158
Male	POLR2F	chr22:38352908:38355353:clu_44933_+:ENSG00000100142.10	22:37931755:C:G	3.94742e-05	0.334475	0.0804451	0.627463
Male	KPNA1	chr3:122215417:122233604:clu_46475_-:ENSG00000114030.8	3:122054460:ATTAT:A	1.63482e-05	0.417906	0.0957633	0.269776
Male	SKIL	chr3:170099129:170102321:clu_48833_+:ENSG00000136603.9	3:169791061:G:A	1.60881e-05	0.353973	0.0810447	0.316356
Male	XYLB	chr3:38401899:38404428:clu_47656_+:ENSG00000093217.5	3:38395562:T:C	1.90708e-06	-0.350253	0.07243	0.13622
Male	OGG1	chr3:9798500:9798745:clu_47376_+:ENSG00000114026.17	3:9871393:T:C	3.80052e-07	0.410138	0.0793835	0.0763857
Male	LIAS	chr4:39466962:39469138:clu_49638_+:ENSG00000121897.9	4:38983925:T:C	1.03456e-06	0.357827	0.0720949	0.108424
Male	YIPF5	chr5:143549529:143550099:clu_54633_-:ENSG00000145817.12	5:143669068:C:T	6.116e-06	-0.446146	0.0973099	0.178009
Male	SPEF2	chr5:35704764:35705753:clu_52231_+:ENSG00000152582.8	5:35207925:T:G	0.000137596	0.416555	0.108183	0.641159
Male	SAYSD1	chr6:39073552:39082659:clu_57443_-:ENSG00000112167.5	6:39053188:C:T	9.08934e-07	0.576966	0.115626	0.0666175
Male	RP11-397G17.1	chr6:50061544:50066425:clu_55936_+:ENSG00000226733.1	6:49974754:T:C	8.41787e-06	-0.440973	0.0976898	0.22204
Male	C1GALT1	chr7:7274170:7277886:clu_58715_+:ENSG00000106392.6	7:7034410:G:T	2.61403e-06	-0.479678	0.100584	0.258334
Male	GATS	chr7:99809617:99810670:clu_61232_-:ENSG00000239521.3	7:99807146:C:G	3.688e-06	-0.344018	0.073272	0.155875
Male	GATS	chr7:99809617:99810670:clu_61232_-:ENSG00000160844.6	7:99807146:C:G	3.688e-06	-0.344018	0.073272	0.155875
Male	KIAA0196	chr8:126052140:126056067:clu_62690_-:ENSG00000164961.11	8:126054357:A:G	2.08404e-05	-0.66406	0.154146	0.400286
Male	LRRC6	chr8:133637700:133644986:clu_62723_-:ENSG00000129295.4	8:133506626:G:A	7.01665e-06	-0.450165	0.0988403	0.278015
Male	FAM110B	chr8:58988182:59058466:clu_63597_+:ENSG00000169122.7	8:58148061:T:C	2.86723e-06	-0.335275	0.0705966	0.0978585
Male	INTS8	chr8:95854716:95861690:clu_63813_+:ENSG00000164941.9	8:96164177:T:C	3.32424e-06	-0.47193	0.100039	0.179636
Male	FREM1	chr9:14851605:14857551:clu_64395_-:ENSG00000164946.15	9:15386049:A:G	8.18343e-07	-0.50061	0.0998928	0.151407
